# Rare predicted loss-of-function and damaging missense variants in *CFHR5* associate with protection from age-related macular degeneration

**DOI:** 10.1101/2024.11.13.24317290

**Authors:** Aaron M. Holleman, Aimee M. Deaton, Rachel A. Hoffing, Lynne Krohn, Philip LoGerfo, Paul Nioi, Mollie E. Plekan, Sebastian Akle Serrano, Simina Ticau, Tony E. Walshe, Anna Borodovsky, Lucas D. Ward

## Abstract

Age-related macular degeneration (AMD) is a leading cause of blindness among older adults worldwide, but treatment options are limited. Prior genetics studies have implicated the *CFH* locus, which contains *CFH* and the five *CFHR1-5* genes, in AMD. While the *CFH* gene has been robustly linked with AMD risk, the potential additional role of the five *CFHR* genes remains unclear, with strong linkage disequilibrium across the locus hindering the identification of individual gene contributions. Investigation of rare coding variants can help to identify causal genes in such regions. We used whole exome sequencing data from 406,952 UK Biobank participants to examine AMD associations with genes at the *CFH* locus. For each gene, we used burden testing to examine the association of rare (MAF<1%) predicted loss-of-function (pLOF) and predicted-damaging missense variants with AMD. When adjusting for *CFH*-region variants previously established to independently associate with AMD, we find that *CFHR5* rare variant burden significantly associates with decreased risk of AMD (OR=0.75, p=7×10^−4^), and that this association is primarily driven by pLOF variants. Furthermore, the association of *CFHR5* rare variants with AMD protection is estimated as stronger for individuals carrying the *CFH* Y402H variant, which increases AMD risk (interaction p=0.04). We also identify increased thinning of the outer segment of the photoreceptor layer of the retina to be a strong predictor of AMD and find that *CFHR5* rare variant burden significantly associates with increased thickness of this retinal layer (+0.34 SD, p=4×10^−4^). These findings suggest *CFHR5* inhibition as a potential therapeutic approach for AMD.

## Supplemental Tables for "Rare predicted loss-of-function and damaging missense variants in *CFHR5* associate with protection from age-related macular degeneration" (part 1 of 2)

### Sheet: TOC
Table S1. Rare variant burden associations with broadly defined AMD
Table S2. Rare variant burden associations with serum protein levels for genes at the CFH locus
Table S3. Associations of CFHR5 rare pLOF + AlphaMissense ≥0.56 variants with broadly defined AMD, for different MAF intervals
Table S4. The association of CFHR5 missense variant rs41299613-C with AMD can be fully explained by CFHR5 pLOF rs565457964-CA
Table S5. Individual variant associations of CFHR5 rare pLOF variants with broadly defined AMD
Table S6. FinnGen-reported individual variant associations of CFHR5 rare pLOF variants with AMD subtypes
Table S7. Variants controlled for in FinnGen conditional analyses of CFHR5 pLOF rs565457964-CAA association with AMD, and their LD with variants controlled for in our UKB rare burden analyses
Table S8. LD patterns of the CFHR5 pLOF rs565457964-CAA AMD signal with the CFH-region AMD-associated variants controlled for in our analyses, estimated separately using Finnish and non-Finnish European populations
Table S9. CFHR5 rare predicted-damaging variant associations with broadly defined AMD, estimated separately for each of the three CFH Y402H genotypes
Table S10. Test of interaction between CFHR5 rare predicted-damaging variants and CFH Y402H, with AMD modeled as the outcome
Table S11. CFHR5 and CFH rare variant burden associations with AMD-specific phenotypes (dry and wet AMD)
Table S12. Results from testing 40 different OCT measures for association with prevalent AMD
Table S13. Results from testing 40 different OCT measures for association with incident AMD
Table S14. Results from testing 40 different OCT measures for association with prevalent and incident AMD, applying more lenient QC to the OCT data
Table S15. Burden-ACAT p-values for CFHR5 and CFH rare variant associations with the top AMD-predictive OCT phenotypes
Table S16. Associations of CFHR5 and CFH rare variant burden with thickness of the outer segment of the photoreceptor layer (measured at the central subfield), excluding all AMD cases
Table S17. Associations of CFHR5 and CFH rare variant burden with thickness of the outer segment of the photoreceptor layer (measured at the central subfield), retaining AMD cases in the analytic sample
Table S18. Associations of CFHR5 and CFH rare variant burden with 40 OCT phenotypes, excluding all AMD cases
Table S19. Test of interaction between CFHR5 rare predicted-damaging variants and CFH Y402H, with OCT phenotype thickness of the photoreceptor layer outer segment modeled as the outcome
Table S20. CFHR5 and CFH rare variant burden associations with serum protein levels for all Olink-assayed proteins
Table S21. CFHR5 ultra-rare (MAF<0.1%) rare variant burden associations with serum protein levels for genes at the CFH locus
Table S22. Ten coding and UTR variants in high LD (D’≥0.80) with CFHR5 HC pLOFs and exhibiting potential AMD associations
Table S23. CFHR5 rare variant burden associations with AMD, further adjusted for five additional high-LD variants
Table S24. Examining independence of photoreceptor layer outer and inner segment associations with AMD

### Sheet: Table S1
				Adjusting for Y402H and CFHR1-3 Deletion								Adjusting for Y402H and CFHR1-3 Deletion, plus six variants								Adjusting for Y402H and CFHR1-3 Deletion, plus seven variants
Phenotype	Gene	Variants	MAF <	# Samples	# Cases	# Carriers (all samples)	# Carriers among cases	P-value	OR	Lower 95CI	Upper 95CI	# Samples	# Cases	# Carriers (all samples)	# Carriers among cases	P-value	OR	Lower 95CI	Upper 95CI	# Samples	# Cases	# Carriers (all samples)	# Carriers among cases	P-value	OR	Lower 95CI	Upper 95CI
Broadly defined AMD	CFH	HC pLOF	0.01	406799	10700	81	11	1.63266e-06	7.11424	3.66392	13.8137	397241	10409	81	11	2.01603e-06	6.95358	3.58385	13.4917	288568	7585	54	9	2.05185e-06	9.22792	4.3232	19.6971
Broadly defined AMD	CFHR5	HC pLOF	0.01	406799	10700	6354	122	0.00171085	0.756921	0.631313	0.907521	397241	10409	6249	121	0.0192194	0.808539	0.673009	0.97136	288568	7585	5218	102	0.0620861	0.838321	0.696547	1.00895
Broadly defined AMD	CFHR2	HC pLOF	0.01	406799	10700	20	2	0.0445282	5.45825	1.32579	22.4715	397241	10409	20	2	0.0539947	4.99093	1.21977	20.4213	288568	7585	17	1	0.31576	5.16495	0.208906	127.697
Broadly defined AMD	CFHR1	HC pLOF	0.01	390186	10376	38	2	0.109268	3.92155	0.736484	20.881	380846	10085	37	2	0.0982967	4.1602	0.767546	22.5489	282311	7450	31	1	0.278055	2.80222	0.435413	18.0345
Broadly defined AMD	CFHR3	HC pLOF	0.01	391520	10411	203	10	0.231789	1.59599	0.74173	3.4341	382078	10120	198	10	0.196698	1.66831	0.767054	3.62851	282816	7471	157	5	0.886281	0.937619	0.387837	2.26675
Broadly defined AMD	CFHR4	HC pLOF	0.01	406786	10700	286	8	0.988519	0.994796	0.488736	2.02485	397230	10409	282	8	0.93867	1.02874	0.499857	2.11722	288566	7585	225	7	0.742871	1.1456	0.508546	2.58071
Broadly defined AMD	CFH	HC pLOF + AM≥0.56	0.01	406799	10700	284	35	4.5927e-15	5.94601	4.1037	8.61541	397241	10409	278	34	1.38375e-14	5.89573	4.04806	8.58673	288568	7585	189	27	3.36988e-14	7.58749	4.93061	11.676
Broadly defined AMD	CFHR5	HC pLOF + AM≥0.56	0.01	406799	10700	6987	133	0.00071276	0.750075	0.630382	0.892495	397241	10409	6871	132	0.00940763	0.798185	0.669548	0.951537	288568	7585	5679	110	0.0371984	0.819315	0.675601	0.9936
Broadly defined AMD	CFHR1	HC pLOF + AM≥0.56	0.01	390187	10376	95	4	0.150671	2.30307	0.738249	7.18476	380847	10085	93	4	0.134853	2.41834	0.759978	7.69545	282312	7450	78	3	0.23171	2.1429	0.614543	7.47222
Broadly defined AMD	CFHR4	HC pLOF + AM≥0.56	0.01	406786	10700	889	20	0.346127	0.822717	0.548203	1.2347	397230	10409	877	20	0.40721	0.840081	0.556362	1.26848	288566	7585	638	17	0.938887	0.981186	0.603783	1.59449
Broadly defined AMD	CFHR3	HC pLOF + AM≥0.56	0.01	391521	10411	311	12	0.387501	1.33316	0.694452	2.55931	382079	10120	305	12	0.345767	1.37301	0.710357	2.65382	282816	7471	244	6	0.601082	0.820929	0.391802	1.72006
Broadly defined AMD	CFHR2	HC pLOF + AM≥0.56	0.01	406799	10700	314	8	0.911095	0.96108	0.478769	1.92927	397241	10409	309	8	0.843018	0.932904	0.469151	1.85507	288568	7585	250	4	0.260445	0.643118	0.298125	1.38734
Broadly defined AMD	CFH	HC pLOF + CADD≥25	0.01	406799	10700	170	22	7.84953e-11	6.54048	4.09721	10.4407	397241	10409	166	21	4.45197e-10	6.24247	3.87416	10.0586	288568	7585	111	17	1.18573e-09	7.79027	4.50782	13.4629
Broadly defined AMD	CFHR5	HC pLOF + CADD≥25	0.01	406799	10700	6357	122	0.0016449	0.756187	0.630704	0.906635	397241	10409	6252	121	0.0186158	0.807701	0.672318	0.970346	288568	7585	5218	102	0.0620861	0.838321	0.696547	1.00895
Broadly defined AMD	CFHR2	HC pLOF + CADD≥25	0.01	406799	10700	24	3	0.00758979	7.217	2.15194	24.2037	397241	10409	24	3	0.00964389	6.66607	1.99373	22.2881	288568	7585	17	1	0.31576	5.16495	0.208906	127.697
Broadly defined AMD	CFHR1	HC pLOF + CADD≥25	0.01	390186	10376	39	2	0.121415	3.68553	0.707356	19.2026	380846	10085	38	2	0.10886	3.91831	0.738039	20.8026	282311	7450	31	1	0.278055	2.80222	0.435413	18.0345
Broadly defined AMD	CFHR3	HC pLOF + CADD≥25	0.01	391520	10411	203	10	0.231789	1.59599	0.74173	3.4341	382078	10120	198	10	0.196698	1.66831	0.767054	3.62851	282816	7471	157	5	0.886281	0.937619	0.387837	2.26675
Broadly defined AMD	CFHR4	HC pLOF + CADD≥25	0.01	406786	10700	289	8	0.931409	0.969615	0.480234	1.9577	397230	10409	285	8	0.99357	0.997076	0.489111	2.03259	288566	7585	226	7	0.789255	1.11586	0.499437	2.4931
Broadly defined AMD	CFH	HC pLOF + ESM1b≤-11.52	0.01	406799	10700	81	11	1.63266e-06	7.11424	3.66392	13.8137	397241	10409	81	11	2.01603e-06	6.95358	3.58385	13.4917	288568	7585	54	9	2.05185e-06	9.22792	4.3232	19.6971
Broadly defined AMD	CFHR5	HC pLOF + ESM1b≤-11.52	0.01	406799	10700	6768	132	0.00244431	0.771231	0.647634	0.918415	397241	10409	6654	131	0.0265434	0.823392	0.690113	0.982409	288568	7585	5551	111	0.0921979	0.856835	0.715804	1.02565
Broadly defined AMD	CFHR2	HC pLOF + ESM1b≤-11.52	0.01	406799	10700	523	10	0.336928	0.764445	0.44182	1.32266	397241	10409	518	10	0.366416	0.775043	0.445822	1.34738	288568	7585	433	7	0.228392	0.687571	0.373769	1.26483
Broadly defined AMD	CFHR3	HC pLOF + ESM1b≤-11.52	0.01	391520	10411	270	11	0.346453	1.39735	0.696325	2.80415	382078	10120	265	11	0.293534	1.46092	0.720188	2.96353	282816	7471	212	6	0.865245	0.933084	0.419296	2.07644
Broadly defined AMD	CFHR1	HC pLOF + ESM1b≤-11.52	0.01	390186	10376	81	2	0.685582	1.27677	0.391208	4.16696	380846	10085	79	2	0.652267	1.31971	0.394868	4.41069	282311	7450	65	1	0.966668	1.02837	0.276945	3.81858
Broadly defined AMD	CFHR4	HC pLOF + ESM1b≤-11.52	0.01	406786	10700	1082	27	0.969972	1.00748	0.68347	1.48509	397230	10409	1069	26	0.787121	0.948352	0.64539	1.39353	288566	7585	883	21	0.797549	0.945427	0.615762	1.45159
Broadly defined AMD	CFH	HC pLOF + ESM1b≤-9.39	0.01	406799	10700	81	11	1.63266e-06	7.11424	3.66392	13.8137	397241	10409	81	11	2.01603e-06	6.95358	3.58385	13.4917	288568	7585	54	9	2.05185e-06	9.22792	4.3232	19.6971
Broadly defined AMD	CFHR5	HC pLOF + ESM1b≤-9.39	0.01	406799	10700	7860	156	0.00420979	0.796781	0.678352	0.935887	397241	10409	7727	154	0.0348953	0.842653	0.715893	0.991859	288568	7585	6217	127	0.121641	0.874358	0.737661	1.03639
Broadly defined AMD	CFHR3	HC pLOF + ESM1b≤-9.39	0.01	391521	10411	434	16	0.378971	1.2832	0.736276	2.23639	382079	10120	428	16	0.324418	1.32663	0.756144	2.32753	282816	7471	306	7	0.53802	0.807735	0.409382	1.59371
Broadly defined AMD	CFHR1	HC pLOF + ESM1b≤-9.39	0.01	390187	10376	195	6	0.437597	1.38651	0.607549	3.16422	380847	10085	193	6	0.422057	1.40609	0.611894	3.23111	282312	7450	168	4	0.813538	1.11363	0.455332	2.72368
Broadly defined AMD	CFHR2	HC pLOF + ESM1b≤-9.39	0.01	406799	10700	681	15	0.566329	0.868278	0.53581	1.40704	397241	10409	674	15	0.618748	0.883622	0.542788	1.43848	288568	7585	559	9	0.191652	0.696689	0.404976	1.19853
Broadly defined AMD	CFHR4	HC pLOF + ESM1b≤-9.39	0.01	406786	10700	1596	43	0.590146	1.09172	0.793292	1.50241	397230	10409	1573	41	0.850468	1.03118	0.749393	1.41892	288566	7585	1218	34	0.526726	1.12519	0.78094	1.62119
Broadly defined AMD	CFH	HC pLOF + REVEL≥0.77	0.01	406799	10700	136	15	4.10223e-07	5.58881	3.20998	9.73053	397241	10409	134	15	4.0394e-07	5.59757	3.21419	9.74826	288568	7585	85	11	9.89279e-07	7.46516	3.85096	14.4714
Broadly defined AMD	CFHR5	HC pLOF + REVEL≥0.77	0.01	406799	10700	6359	122	0.00165795	0.756334	0.630826	0.906812	397241	10409	6254	121	0.0187512	0.80789	0.672473	0.970575	288568	7585	5222	102	0.0612028	0.837861	0.696201	1.00834
Broadly defined AMD	CFHR2	HC pLOF + REVEL≥0.77	0.01	406799	10700	20	2	0.0445282	5.45825	1.32579	22.4715	397241	10409	20	2	0.0539947	4.99093	1.21977	20.4213	288568	7585	17	1	0.31576	5.16495	0.208906	127.697
Broadly defined AMD	CFHR1	HC pLOF + REVEL≥0.77	0.01	390186	10376	38	2	0.109268	3.92155	0.736484	20.881	380846	10085	37	2	0.0982967	4.1602	0.767546	22.5489	282311	7450	31	1	0.278055	2.80222	0.435413	18.0345
Broadly defined AMD	CFHR3	HC pLOF + REVEL≥0.77	0.01	391521	10411	207	10	0.262384	1.54243	0.722903	3.291	382079	10120	202	10	0.229264	1.6008	0.743394	3.44713	282816	7471	161	5	0.82424	0.906284	0.380301	2.15974
Broadly defined AMD	CFHR4	HC pLOF + REVEL≥0.77	0.01	406786	10700	336	8	0.627298	0.850146	0.441446	1.63723	397230	10409	332	8	0.69395	0.874929	0.449727	1.70215	288566	7585	239	7	0.873981	1.06575	0.485185	2.34101
Table S1. Rare variant burden associations with broadly defined AMD
Notes: Rare (MAF<0.01) variant set associations with broadly defined AMD (ICD-10 H35.3), generated using Regenie's burden test and the default 'max' mask. Variant set ‘HC pLOF’ tested aggregated rare HC pLOF variants on their own, and other variant sets combined HC pLOFs with missense variants predicted as damaging based on AlphaMissense (AM) score ≥ 0.56, ESM1b ≤ -11.52, ESM1b ≤ -9.39, CADD ≥ 25, or REVEL ≥ 0.77. Results are presented for three variant-adjustment models. CFH Y402H (rs1061170) was controlled for directly. ΔCFHR3-CFHR1 was controlled using rs6677604 based on near-perfect LD. ‘Plus six variants’ refers to six of the independently AMD-associated CFH-region variants identified by Fritsche et al. (2016): rs191281603, rs187328863, rs148553336, rs10922109, rs121913059, rs35292876. 'Plus seven variants' additionally controls for the CFH-region SNP rs61818925, which was also identified as independently associated with AMD by Fritsche et al., and which has 27% missingness in our analytic sample. 'OR' is odds ratio. 'Lower 95CI' and 'Upper 95CI' are the lower and upper values respectively for the 95% confidence interval of the OR. 'MAF' is minor allele frequency.

### Sheet: Table S2
				Adjusting for Y402H and CFHR1-3 Deletion							Adjusting for Y402H, CFHR1-3 Deletion, and 6 more							Adjusting for Y402H, CFHR1-3 Deletion, and 7 more
Phenotype (circulating protein)	Gene	Variants	MAF <	# Samples	# Carriers	P-value	Log10P	Beta	Lower_95CI	Upper_95CI	# Samples	# Carriers	P-value	Log10P	Beta	Lower_95CI	Upper_95CI	# Samples	# Carriers	P-value	Log10P	Beta	Lower_95CI	Upper_95CI
CFHR5	CFHR5	HC pLOF + ESM1b≤-9.39	0.01	43630	845	2.22507e-307	570.353	-1.71974	-1.78561	-1.65387	42633	829	2.22507e-307	551.854	-1.68102	-1.74648	-1.61556	31061	674	2.22507e-307	420.525	-1.61846	-1.69069	-1.54623
CFHR5	CFHR5	HC pLOF + AM≥0.56	0.01	43630	765	2.22507e-307	507.172	-1.7036	-1.77281	-1.63438	42633	751	2.22507e-307	489.797	-1.66427	-1.73308	-1.59547	31061	627	2.22507e-307	392.862	-1.62165	-1.69653	-1.54676
CFHR5	CFHR5	HC pLOF + ESM1b≤-11.52	0.01	43630	746	2.22507e-307	487.328	-1.6909	-1.76099	-1.62082	42633	732	2.22507e-307	469.053	-1.64896	-1.71863	-1.57929	31061	617	2.22507e-307	378.596	-1.60383	-1.67928	-1.52837
CFHR5	CFHR5	HC pLOF	0.01	43630	706	2.22507e-307	463.894	-1.69453	-1.76652	-1.62253	42633	692	2.22507e-307	445.98	-1.65228	-1.72388	-1.58068	31061	585	2.22507e-307	362.337	-1.60987	-1.6873	-1.53245
CFHR5	CFHR5	HC pLOF + CADD≥25	0.01	43630	706	2.22507e-307	463.894	-1.69453	-1.76652	-1.62253	42633	692	2.22507e-307	445.98	-1.65228	-1.72388	-1.58068	31061	585	2.22507e-307	362.337	-1.60987	-1.6873	-1.53245
CFHR5	CFHR5	HC pLOF + REVEL≥0.77	0.01	43630	706	2.22507e-307	463.894	-1.69453	-1.76652	-1.62253	42633	692	2.22507e-307	445.98	-1.65228	-1.72388	-1.58068	31061	585	2.22507e-307	362.337	-1.60987	-1.6873	-1.53245
CFHR2	CFHR5	HC pLOF + AM≥0.56	0.01	43891	772	1.08862e-45	44.9631	-0.463658	-0.527709	-0.399606	42889	758	8.21793e-07	6.08524	-0.14757	-0.206236	-0.0889037	31237	634	0.00801121	2.0963	-0.0846679	-0.147251	-0.0220845
CFHR2	CFHR5	HC pLOF + ESM1b≤-11.52	0.01	43891	753	2.38859e-43	42.6219	-0.456772	-0.521624	-0.39192	42889	739	2.53951e-06	5.59525	-0.142578	-0.201973	-0.0831835	31237	624	0.00664009	2.17783	-0.0873183	-0.150368	-0.0242685
CFHR2	CFHR5	HC pLOF + ESM1b≤-9.39	0.01	43891	852	3.79599e-39	38.4207	-0.40729	-0.468277	-0.346303	42889	836	2.67515e-05	4.57265	-0.119642	-0.17548	-0.0638031	31237	681	0.0126871	1.89664	-0.0767927	-0.13718	-0.0164056
CFHR2	CFHR5	HC pLOF	0.01	43891	713	4.76195e-39	38.3222	-0.444188	-0.510788	-0.377588	42889	699	7.68166e-05	4.11454	-0.12311	-0.184133	-0.0620875	31237	592	0.0393309	1.40527	-0.068002	-0.132679	-0.0033245
CFHR2	CFHR5	HC pLOF + CADD≥25	0.01	43891	713	4.76195e-39	38.3222	-0.444188	-0.510788	-0.377588	42889	699	7.68166e-05	4.11454	-0.12311	-0.184133	-0.0620875	31237	592	0.0393309	1.40527	-0.068002	-0.132679	-0.0033245
CFHR2	CFHR5	HC pLOF + REVEL≥0.77	0.01	43891	713	4.76195e-39	38.3222	-0.444188	-0.510788	-0.377588	42889	699	7.68166e-05	4.11454	-0.12311	-0.184133	-0.0620875	31237	592	0.0393309	1.40527	-0.068002	-0.132679	-0.0033245
CFHR4	CFHR5	HC pLOF + ESM1b≤-11.52	0.01	44088	755	8.24806e-25	24.0836	-0.364979	-0.434533	-0.295426	43081	741	0.0799351	1.09726	-0.0579858	-0.122889	0.00691769	31363	626	0.713042	0.146885	-0.012589	-0.0796789	0.054501
CFHR4	CFHR5	HC pLOF + ESM1b≤-9.39	0.01	44088	854	4.77637e-24	23.3209	-0.337587	-0.403006	-0.272169	43081	838	0.060319	1.21955	-0.0584887	-0.119515	0.00253793	31363	683	0.808894	0.092108	0.00793007	-0.0563349	0.072195
CFHR4	CFHR5	HC pLOF + AM≥0.56	0.01	44088	774	5.25877e-24	23.2791	-0.354176	-0.422874	-0.285479	43081	760	0.198758	0.701676	-0.042035	-0.106145	0.0220746	31363	636	0.977661	0.009812	0.000951408	-0.0656439	0.0675467
CFHR4	CFHR5	HC pLOF	0.01	44088	715	9.33268e-23	22.03	-0.357814	-0.429237	-0.28639	43081	701	0.202123	0.694385	-0.0433933	-0.110071	0.0232845	31363	594	0.901671	0.044952	-0.00433798	-0.0731543	0.0644783
CFHR4	CFHR5	HC pLOF + CADD≥25	0.01	44088	715	9.33268e-23	22.03	-0.357814	-0.429237	-0.28639	43081	701	0.202123	0.694385	-0.0433933	-0.110071	0.0232845	31363	594	0.901671	0.044952	-0.00433798	-0.0731543	0.0644783
CFHR4	CFHR5	HC pLOF + REVEL≥0.77	0.01	44088	715	9.33268e-23	22.03	-0.357814	-0.429237	-0.28639	43081	701	0.202123	0.694385	-0.0433933	-0.110071	0.0232845	31363	594	0.901671	0.044952	-0.00433798	-0.0731543	0.0644783
CFH	CFH	HC pLOF + AM≥0.56	0.01	41764	33	5.93137e-21	20.2268	-1.54771	-1.87072	-1.2247	40811	32	2.13903e-20	19.6698	-1.5459	-1.87327	-1.21852	29694	22	3.66e-13	12.4365	-1.47005	-1.8665	-1.07359
CFH	CFH	HC pLOF + CADD≥25	0.01	41764	25	7.34975e-21	20.1337	-1.77333	-2.14432	-1.40234	40811	23	2.22561e-20	19.6526	-1.82197	-2.20798	-1.43595	29694	16	8.03985e-12	11.0948	-1.62155	-2.08634	-1.15675
CFH	CFH	HC pLOF + REVEL≥0.77	0.01	41764	19	1.46473e-16	15.8342	-1.79326	-2.21881	-1.36772	40811	17	2.52631e-18	17.5975	-2.00027	-2.4493	-1.55124	29694	11	2.06851e-11	10.6843	-1.91697	-2.47766	-1.35629
CFH	CFH	HC pLOF	0.01	41764	12	9.89002e-12	11.0048	-1.85954	-2.39488	-1.3242	40811	12	1.36268e-11	10.8656	-1.84355	-2.37791	-1.30918	29694	8	1.14881e-08	7.93975	-1.91415	-2.57151	-1.25679
CFH	CFH	HC pLOF + ESM1b≤-11.52	0.01	41764	12	9.89002e-12	11.0048	-1.85954	-2.39488	-1.3242	40811	12	1.36268e-11	10.8656	-1.84355	-2.37791	-1.30918	29694	8	1.14881e-08	7.93975	-1.91415	-2.57151	-1.25679
CFH	CFH	HC pLOF + ESM1b≤-9.39	0.01	41764	12	9.89002e-12	11.0048	-1.85954	-2.39488	-1.3242	40811	12	1.36268e-11	10.8656	-1.84355	-2.37791	-1.30918	29694	8	1.14881e-08	7.93975	-1.91415	-2.57151	-1.25679
CFHR4	CFH	HC pLOF	0.01	44088	12	0.000372587	3.42877	-0.989663	-1.53471	-0.444615	43081	12	1.10169e-05	4.95794	-1.12267	-1.6232	-0.622149	31363	8	0.00463706	2.33376	-0.840635	-1.42258	-0.25869
CFHR4	CFH	HC pLOF + ESM1b≤-11.52	0.01	44088	12	0.000372587	3.42877	-0.989663	-1.53471	-0.444615	43081	12	1.10169e-05	4.95794	-1.12267	-1.6232	-0.622149	31363	8	0.00463706	2.33376	-0.840635	-1.42258	-0.25869
CFHR4	CFH	HC pLOF + ESM1b≤-9.39	0.01	44088	12	0.000372587	3.42877	-0.989663	-1.53471	-0.444615	43081	12	1.10169e-05	4.95794	-1.12267	-1.6232	-0.622149	31363	8	0.00463706	2.33376	-0.840635	-1.42258	-0.25869
CFHR4	CFH	HC pLOF + AM≥0.56	0.01	44088	33	0.00425775	2.37082	-0.479607	-0.808467	-0.150748	43081	32	0.000905535	3.0431	-0.519153	-0.825788	-0.212517	31363	22	0.0622371	1.20595	-0.333891	-0.684857	0.0170761
CFHR4	CFH	HC pLOF + CADD≥25	0.01	44088	26	0.0666498	1.1762	-0.346574	-0.716946	0.023798	43081	24	0.00190933	2.71912	-0.560548	-0.914497	-0.206598	31363	17	0.104653	0.980248	-0.330486	-0.72966	0.068688
CFHR5	CFH	HC pLOF + AM≥0.56	0.01	43630	33	0.108432	0.964844	-0.269781	-0.599169	0.0596071	42633	32	0.03552	1.44953	-0.35092	-0.678068	-0.0237715	31061	22	0.201953	0.69475	-0.255148	-0.647059	0.136763
CFHR4	CFH	HC pLOF + REVEL≥0.77	0.01	44088	19	0.119022	0.924374	-0.3446	-0.777859	0.0886585	43081	17	0.00159368	2.7976	-0.677478	-1.09807	-0.256887	31363	11	0.0473498	1.32468	-0.50223	-0.998585	-0.00587388
CFHR5	CFH	HC pLOF + CADD≥25	0.01	43630	26	0.171215	0.766459	-0.258983	-0.62995	0.111983	42633	24	0.0399796	1.39816	-0.395736	-0.773362	-0.0181101	31061	17	0.166084	0.779673	-0.314957	-0.760698	0.130783
CFHR5	CFH	HC pLOF	0.01	43630	12	0.276144	0.558865	-0.303332	-0.849253	0.242588	42633	12	0.188607	0.724443	-0.358201	-0.892204	0.175803	31061	8	0.30372	0.517526	-0.340998	-0.99083	0.308834
CFHR5	CFH	HC pLOF + ESM1b≤-11.52	0.01	43630	12	0.276144	0.558865	-0.303332	-0.849253	0.242588	42633	12	0.188607	0.724443	-0.358201	-0.892204	0.175803	31061	8	0.30372	0.517526	-0.340998	-0.99083	0.308834
CFHR5	CFH	HC pLOF + ESM1b≤-9.39	0.01	43630	12	0.276144	0.558865	-0.303332	-0.849253	0.242588	42633	12	0.188607	0.724443	-0.358201	-0.892204	0.175803	31061	8	0.30372	0.517526	-0.340998	-0.99083	0.308834
CFHR5	CFH	HC pLOF + REVEL≥0.77	0.01	43630	19	0.290246	0.537233	-0.234158	-0.668112	0.199796	42633	17	0.0183899	1.73542	-0.539779	-0.988505	-0.0910536	31061	11	0.0667357	1.17564	-0.518483	-1.07274	0.0357771
CFHR2	CFH	HC pLOF + CADD≥25	0.01	43891	26	0.312665	0.504921	0.177662	-0.167222	0.522546	42889	24	0.913066	0.039498	-0.0180177	-0.341487	0.305452	31237	17	0.999811	8.2e-05	-4.53465e-05	-0.374591	0.3745
CFHR2	CFH	HC pLOF + REVEL≥0.77	0.01	43891	19	0.352403	0.452961	0.191421	-0.212023	0.594864	42889	17	0.412411	0.38467	-0.160745	-0.545118	0.223628	31237	11	0.165897	0.780162	-0.329228	-0.79496	0.136504
CFH	CFHR5	HC pLOF + ESM1b≤-9.39	0.01	41764	800	0.547073	0.261955	-0.0203934	-0.0867726	0.0459857	40811	785	0.214623	0.668323	-0.0426208	-0.109936	0.0246946	29694	644	0.430693	0.365832	-0.0300532	-0.104803	0.0446964
CFH	CFHR5	HC pLOF + ESM1b≤-11.52	0.01	41764	712	0.819143	0.08664	-0.00820596	-0.0785475	0.0621356	40811	698	0.380141	0.420055	-0.0319711	-0.10337	0.0394278	29694	591	0.555001	0.255706	-0.0234899	-0.101485	0.0545055
CFH	CFHR5	HC pLOF + AM≥0.56	0.01	41764	729	0.853222	0.068938	-0.00656205	-0.0760795	0.0629554	40811	715	0.384732	0.414841	-0.0312953	-0.101862	0.0392718	29694	600	0.679569	0.167766	-0.0163206	-0.0937633	0.0611221
CFHR2	CFH	HC pLOF + AM≥0.56	0.01	43891	33	0.902087	0.044752	-0.0192217	-0.325449	0.287006	42889	32	0.394757	0.40367	-0.121676	-0.401906	0.158553	31237	22	0.376752	0.423944	-0.148512	-0.477824	0.180801
CFH	CFHR5	HC pLOF	0.01	41764	672	0.903642	0.044003	0.00446901	-0.0678835	0.0768215	40811	658	0.604435	0.21865	-0.0194206	-0.0928981	0.0540568	29694	559	0.824521	0.083798	-0.0090648	-0.0891909	0.0710613
CFH	CFHR5	HC pLOF + CADD≥25	0.01	41764	672	0.903642	0.044003	0.00446901	-0.0678835	0.0768215	40811	658	0.604435	0.21865	-0.0194206	-0.0928981	0.0540568	29694	559	0.824521	0.083798	-0.0090648	-0.0891909	0.0710613
CFH	CFHR5	HC pLOF + REVEL≥0.77	0.01	41764	672	0.903642	0.044003	0.00446901	-0.0678835	0.0768215	40811	658	0.604435	0.21865	-0.0194206	-0.0928981	0.0540568	29694	559	0.824521	0.083798	-0.0090648	-0.0891909	0.0710613
CFHR2	CFH	HC pLOF	0.01	43891	12	0.996671	0.001448	-0.00108037	-0.508619	0.506459	42889	12	0.355856	0.448725	-0.21548	-0.672903	0.241942	31237	8	0.0501062	1.30011	-0.545787	-1.09183	0.000252801
CFHR2	CFH	HC pLOF + ESM1b≤-11.52	0.01	43891	12	0.996671	0.001448	-0.00108037	-0.508619	0.506459	42889	12	0.355856	0.448725	-0.21548	-0.672903	0.241942	31237	8	0.0501062	1.30011	-0.545787	-1.09183	0.000252801
CFHR2	CFH	HC pLOF + ESM1b≤-9.39	0.01	43891	12	0.996671	0.001448	-0.00108037	-0.508619	0.506459	42889	12	0.355856	0.448725	-0.21548	-0.672903	0.241942	31237	8	0.0501062	1.30011	-0.545787	-1.09183	0.000252801
Table S2. Rare variant burden associations with serum protein levels for genes at the CFH locus
Notes: Rare (MAF<0.01) variant set associations with Olink-assayed serum protein levels for genes at the CFH locus, generated using Regenie's burden test and the default 'max' mask. Variant set ‘HC pLOF’ tested aggregated rare HC pLOF variants on their own, and other variant sets combined HC pLOFs with missense variants predicted as damaging based on AlphaMissense (AM) score ≥ 0.56, ESM1b ≤ -11.52, ESM1b ≤ -9.39, CADD ≥ 25, or REVEL ≥ 0.77. Results are presented for three variant-adjustment models. CFH Y402H (rs1061170) was controlled for directly. ΔCFHR3-CFHR1 was controlled using rs6677604 based on near-perfect LD. ‘Plus six variants’ refers to six of the independently AMD-associated CFH-region variants identified by Fritsche et al. (2016): rs191281603, rs187328863, rs148553336, rs10922109, rs121913059, rs35292876. 'Plus seven variants' additionally controls for the CFH-region SNP rs61818925, which was also identified as independently associated with AMD by Fritsche et al., and which has 27% missingness in our analytic sample. 'Beta' is the standard deviation (SD) change in inverse-normal-transformed protein levels. 'Lower 95CI' and 'Upper 95CI' are the lower and upper values respectively for the 95% confidence interval for beta. 'MAF' is minor allele frequency. 'Log10P' is the -log10(p-value).

### Sheet: Table S3
				Adjusting for Y402H and CFHR1-3 Deletion						Adjusting for Y402H and CFHR1-3 Deletion, plus six variants
Phenotype	Gene	Variants	MAF	# Samples	# Cases	# Carriers (all samples)	# Carriers among cases	P-value	OR	# Samples	# Cases	# Carriers (all samples)	# Carriers among cases	P-value	OR
Broadly defined AMD	CFHR5	HC pLOF + AM≥0.56	< 0.01	406799	10700	6987	133	0.00071276	0.750075	397241	10409	6871	132	0.00940763	0.798185
Broadly defined AMD	CFHR5	HC pLOF + AM≥0.56	0.001 < MAF < 0.01	406795	10700	6094	113	0.000725143	0.733537	397237	10409	5996	113	0.0140288	0.794438
Broadly defined AMD	CFHR5	HC pLOF + AM≥0.56	< 0.001	406799	10700	899	20	0.511559	0.869188	397241	10409	881	19	0.400719	0.834723
Table S3. Associations of CFHR5 rare pLOF + AlphaMissense ≥0.56 variants with broadly defined AMD, for different MAF intervals
Notes: Rare (MAF<0.01) variant set associations with broadly defined AMD (ICD-10 H35.3), generated using Regenie's burden test and the default 'max' mask. Variant set ‘HC pLOF + AM≥0.56’ tested combined HC pLOFs with missense variants predicted as damaging based on AlphaMissense (AM) score ≥ 0.56. Results are shown for the standard rare variant set generated with MAF<1%, as well as for a rare variant set excluding ultra-rare variants (0.001<MAF<0.01) and a rare variant set only including ultra-rare variants (MAF<0.001). Results are presented for two variant-adjustment models. CFH Y402H (rs1061170) was controlled for directly. ΔCFHR3-CFHR1 was controlled using rs6677604 based on near-perfect LD. ‘Plus six variants’ refers to six of the independently AMD-associated CFH-region variants identified by Fritsche et al. (2016): rs191281603, rs187328863, rs148553336, rs10922109, rs121913059, rs35292876. 'OR' is odds ratio. 'MAF' is minor allele frequency.

### Sheet: Table S4
Phenotype	Variant	AAF (overall sample)	No variants adjusted						Adjusted for one variant
			# Samples	# Cases	P-value	OR	Lower 95CI	Upper 95CI	Variant adjusted	# Samples	# Cases	P-value	OR	Lower 95CI	Upper 95CI
Broadly defined AMD	rs565457964-CA (CFHR5 HC pLOF)	0.0045	406014	10676	0.0035	0.72	0.57	0.91	rs41299613-C	405882	10674	0.054	0.72	0.52	1
Broadly defined AMD	rs41299613-C (CFHR5 predicted-damaging missense variant)	0.0032	406675	10698	0.035	0.76	0.58	0.99	rs565457964-CA	405882	10674	0.62	1.13	0.69	1.86
Table S4. The association of CFHR5 missense variant rs41299613-C with AMD can be fully explained by CFHR5 pLOF rs565457964-CA
Notes: Results from single variant tests (Regenie) of association with broadly defined AMD (ICD-10 H35.3), for CFHR5 missense variant rs41299613-C and CFHR5 pLOF rs565457964-CA. For each variant, results are presented for models not adjusted for any other variants, and also for models adjusted for either rs565457964-CA or rs41299613-C (i.e., adjusted for a single variant). 'AAF' is the alternative allele frequency, calculated using the full analytic sample. 'OR' is the odds ratio. 'Lower 95CI' and 'Upper 95CI' are the lower and upper values respectively for the 95% confidence interval of the OR.

### Sheet: Table S5
			Adjusting for Y402H and CFHR1-3 Deletion						Adjusting for Y402H and CFHR1-3 Deletion, plus six variants
Phenotype	Variant	AAF (overall sample)	# Samples	# Cases	P-value	OR	Lower 95CI	Upper 95CI	# Samples	# Cases	P-value	OR	Lower 95CI	Upper 95CI
Broadly defined AMD	rs565457964-CA	0.0045	406002	10676	0.0334811	0.782005	0.618013	0.989512	396457	10386	0.162876	0.854654	0.685466	1.0656
Broadly defined AMD	rs565457964-CAA	0.0027	405997	10676	0.00779363	0.661689	0.478167	0.915649	396452	10386	0.0328239	0.714289	0.515746	0.989264
Table S5. Individual variant associations of CFHR5 rare pLOF variants with broadly defined AMD
Notes: Results from single variant tests (Regenie) of association with broadly defined AMD (ICD-10 H35.3), for the two CFHR5 HC pLOFs identified as the primary drivers of the CFHR5 rare burden association with AMD protection. Results are presented for two variant-adjustment models. CFH Y402H (rs1061170) was controlled for directly. ΔCFHR3-CFHR1 was controlled using rs6677604 based on near-perfect LD. ‘Plus six variants’ refers to six of the independently AMD-associated CFH-region variants identified by Fritsche et al. (2016): rs191281603, rs187328863, rs148553336, rs10922109, rs121913059, rs35292876. 'AAF' is the alternative allele frequency, calculated using the full analytic sample. 'OR' is the odds ratio. 'Lower 95CI' and 'Upper 95CI' are the lower and upper values respectively for the 95% confidence interval of the OR.

### Sheet: Table S6
CFHR5 pLOF variant	MAF		FinnGen study results
	Our study	FinnGen	AMD (Dry or Wet)		Dry AMD		Wet AMD		Broadly defined AMD
			OR	P-value	OR	P-value	OR	P-value	OR	P-value
rs565457964-CAA	0.0027	0.039	0.51	4.6e-54	0.49	2.2e-42	0.48	1.6e-34	0.7	3.8e-30
rs565457964-CA	0.0045	0.0008	0.33	0.002	0.54	0.048	0.41	0.011	0.74	0.12
Table S6. FinnGen-reported individual variant associations of CFHR5 rare pLOF variants with AMD subtypes
Notes: FinnGen-reported results (release r11) for single variant associations with AMD defined as dry or wet AMD (i.e., combined), dry AMD, wet AMD, and our broadly defined AMD phenotype (ICD-10 H35.3 - 'Degeneration of macula and posterior pole), for the two CFHR5 HC pLOFs identified as the primary drivers of our CFHR5 rare burden association with AMD protection. 'MAF' is the minor allele frequency, shown both for our UKB analytic sample (European ancestry) and for the FinnGen sample (Finnish ancestry). 'OR' is the odds ratio. Accessed at https://r11.finngen.fi/variant/1:196994128-C-CAA and https://r11.finngen.fi/variant/1:196994128-C-CA.

### Sheet: Table S7
Variants controlled for in FinnGen conditional analysis of rs565457964-CAA assocation with AMD		LD (r2) with CFH-region AMD-associated variants conditioned on in our analyses
rsid	hg38 coordinates
rs6677089	1:196715183:A:C	r2=0.92 with rs10922109 r2=0.23 with ΔCFHR3-CFHR1
rs10922098	1:196695521:C:T	r2=1 with CFH Y402H r2=0.11 with ΔCFHR3-CFHR1
rs150053640	1:197289838:T:A	r2=0.49 with rs148553336
rs905763766	1:195888464:A:G	could not be computed
Table S7. Variants controlled for in FinnGen conditional analyses of CFHR5 pLOF rs565457964-CAA association with AMD, and their LD with variants controlled for in our UKB rare burden analyses
Note: The FinnGen online results browser plots results from conditional analyses, including for AMD GWAS signals at the CFH locus (https://r11.finngen.fi/region/H7_AMD/1:197077700-197577700). After controlling for the four variants listed in this table, the association of rs565457964-CAA with AMD protection becomes attenuated but remains significant (OR=0.78, p=3.1x10-8). These conditioned variants fully or partially tag several of the CFH-region AMD-associated variants controlled for in our analyses. LD was computed with the NIH LDpair Tool (https://ldlink.nih.gov/?var1=rs10922098&var2=rs1061170&pop=FIN&genome_build=grch38&tab=ldpair) and using the (FIN) Finninsh in Finland subset of the 1000 Genomes population.

### Sheet: Table S8
LD computed using a Finnish ancestry population					LD computed using our analytic sample (non-Finnish European ancestry)
Representative SNP for the FinnGen AMD GWAS 95% credible set that includes rs565457964-CAA and nine other variants1		CFH-region AMD-associated variants controlled for in our analyses	r2	D'	CFHR5 pLOF	CFH-region AMD-associated variants controlled for in our analyses	r2	D'
rsid	hg38 coordinates
rs187108673	1:197289594:G:C	CFH Y402H	0.01	1	rs565457964-CAA	CFH Y402H	0.001	0.86
rs187108673	1:197289594:G:C	ΔCFHR3-CFHR12	0.004	1	rs565457964-CAA	ΔCFHR3-CFHR14	0.0005	0.9
rs187108673	1:197289594:G:C	rs61818925	0.03	1	rs565457964-CAA	rs61818925	0.004	0.94
rs187108673	1:197289594:G:C	rs10922109	0.03	1	rs565457964-CAA	rs10922109	0.003	0.91
rs187108673	1:197289594:G:C	rs187328863	0.0002	1	rs565457964-CAA	rs187328863	6e-07	0.1
rs187108673	1:197289594:G:C	rs148553336	0.0003	1	rs565457964-CAA	rs148553336	0.005	0.01
rs187108673	1:197289594:G:C	rs35292876	0.0001	1	rs565457964-CAA	rs35292876	9e-05	0.01
rs187108673	1:197289594:G:C	rs191281603	0.0001	1	rs565457964-CAA	rs191281603	0.0001	0.02
rs187108673	1:197289594:G:C	rs1219130593			rs565457964-CAA	rs121913059	0.003	0.38
Table S8. LD patterns of the CFHR5 pLOF rs565457964-CAA AMD signal with the CFH-region AMD-associated variants controlled for in our analyses, estimated separately using Finnish and non-Finnish European populations
Notes: The SNPs in FinnGen AMD GWAS credible set that includes rs565457964-CAA exhibit Finnish-based LD patterns with our nine CFH-region control variants that are similar to the LD between rs565457964-CAA and the control variants as estimated using our non-Finnish European analytic sample. Finnish-based LD was computed using the NIH LDpair Tool with (FIN) Finnish in Finland as the reference population. r2 values are very similar for Finnish vs. our sample, and D' are very similar for the more frequent variants and differ for the rarer variants, which is likely due to the limited ability for the small Finnish reference population (n=198) to accurately capture LD for the rarer variants. SuSIE fine-mapping results for the FinnGen AMD GWAS, showing credible sets and their included variants, were accessed by following the instructions provided at https://www.finngen.fi/en/access_results.
1 rs565457964-CAA (CFHR5 pLOF) could not be used for Finnish-based LD calculations because it is not included in the 1000 Genomes reference panel used by NIH LDpair Tool.
2 We used rs7542235 as a tag SNP for the CFHR1/3 deletion in the Finnish ancestry population, based on prior studies (https://www.medrxiv.org/content/10.1101/2024.02.18.24301068v1.full). The NIH LDpair Tool using the Finnish subpopulation shows that rs7542235 has r2=0.96 with rs6677604, the SNP we used to tag the CFHR1/3 deletion in our non-Finnish European analytic sample.
3 rs121913059 is not included in the 1000 Genomes reference panel used by NIH LDpair Tool.
4 We used rs6677604 as the tag SNP for the CFHR1/3 deletion in our analytic sample

### Sheet: Table S9
# CFH Y402H risk allele copies	Phenotype	Gene	Variants	MAF <	# Samples	# Cases	# Carriers (all samples)	# Carriers (among cases)	P-value	OR	Lower 95CI	Upper 95CI
0	Broadly defined AMD	CFHR5	HC pLOF + AM≥0.56	0.01	154193	3381	4014	82	0.29	0.89	0.72	1.1
1	Broadly defined AMD	CFHR5	HC pLOF + AM≥0.56	0.01	192360	4984	2794	47	0.0005	0.62	0.46	0.83
2	Broadly defined AMD	CFHR5	HC pLOF + AM≥0.56	0.01	60246	2335	179	4	0.29	0.65	0.29	1.46
Table S9. CFHR5 rare predicted-damaging variant associations with broadly defined AMD, estimated separately for each of the three CFH Y402H genotypes
Notes: We estimated associations of broadly defined AMD with CFHR5 rare (MAF<1%) HC pLOFs combined with AlphaMissense-predicted damaging missense variants, stratified by number of CFH Y402H (rs1061170-C) copies. These analyses adjusted for ΔCFHR3-CFHR1 (using tag SNP using rs6677604). Y402H carriers display estimates consistent with stronger protection from CFHR5 rare variants. 'OR' is odds ratio. 'Lower 95CI' and 'Upper 95CI' are the lower and upper values respectively for the 95% confidence interval of the OR. 'MAF' is minor allele frequency.

### Sheet: Table S10
					Adjusting for Y402H and CFHR1-3 Deletion							Adjusting for Y402H and CFHR1-3 Deletion, plus six variants
Phenotype	Gene	Variants	MAF <	Variable tested (in the interaction model)	# Samples	# Cases	# Carriers (all samples)	# Carriers (among cases)	P-value	Beta	SE	# Samples	# Cases	# Carriers (all samples)	# Carriers (among cases)	P-value	Beta	SE
Broadly defined AMD	CFHR5	HC pLOF + AM≥0.56	0.01	CFHR5 rare burden mask * Y402H (interaction term)1	406799	10700	6987	133	0.0540991	-0.317399	0.164793	397241	10409	6871	132	0.0425581	-0.32747	0.164651
Broadly defined AMD	CFHR5	HC pLOF + AM≥0.56	0.01	CFHR5 rare burden mask2	406799	10700	6987	133	0.197538	-0.145036	0.112554	397241	10409	6871	132	0.52686	-0.07074	0.112832
Table S10. Test of interaction between CFHR5 rare predicted-damaging variants and CFH Y402H, with AMD modeled as the outcome
1 Corresponds to Model=ADD-WGR-FIRTH-INT_SNPxVAR in Regenie output
2 Corresponds to Model=ADD-WGR-FIRTH-INT_SNP in Regenie output
Notes: Results from a model testing interaction between CFH Y402H and the CFHR5 rare (MAF<1%) set ‘HC pLOF + AM≥0.56’, which combines HC pLOFs with missense variants predicted as damaging based on AlphaMissense (AM) score ≥ 0.56. Outcome is broadly defined AMD (ICD-10 H35.3). Analyses were performed using Regenie's burden test, with the default 'max' mask and using the --interaction flag. Results are presented for two variant-adjustment models. CFH Y402H (rs1061170) was controlled for directly. ΔCFHR3-CFHR1 was controlled using rs6677604 based on near-perfect LD. ‘Plus six variants’ refers to six of the independently AMD-associated CFH-region variants identified by Fritsche et al. (2016): rs191281603, rs187328863, rs148553336, rs10922109, rs121913059, rs35292876. 'Beta' is the (log-scaled) estimate corresponding to the variable tested. 'SE' is the standard error for beta. 'MAF' is minor allele frequency.

### Sheet: Table S11
				Adjusting for Y402H and CFHR1-3 Deletion								Adjusting for Y402H and CFHR1-3 Deletion, plus six variants								Adjusting for Y402H and CFHR1-3 Deletion, plus seven variants
Phenotype	Gene	Variants	MAF <	# Samples	# Cases	# Carriers (all samples)	# Carriers among cases	P-value	OR	Lower 95CI	Upper 95CI	# Samples	# Cases	# Carriers (all samples)	# Carriers among cases	P-value	OR	Lower 95CI	Upper 95CI	# Samples	# Cases	# Carriers (all samples)	# Carriers among cases	P-value	OR	Lower 95CI	Upper 95CI
Dry or Wet AMD	CFH	HC pLOF + AM≥0.56	0.01	189509	346	142	6	8.26743e-08	28.094	11.6189	67.9301	185013	337	139	5	4.38371e-06	20.2655	7.77706	52.8077	134516	258	91	3	0.000479045	16.436	4.98631	54.1767
Dry or Wet AMD	CFH	HC pLOF	0.01	189509	346	38	3	3.88029e-05	41.8529	10.6199	164.942	185013	337	38	3	5.51096e-05	37.0069	9.25807	147.926	134516	258	23	2	0.00128941	28.5419	5.28851	154.04
Dry AMD	CFH	HC pLOF + AM≥0.56	0.01	189509	253	142	5	1.35328e-07	36.4084	14.3733	92.2244	185013	247	139	4	6.96751e-06	26.833	9.65883	74.5441	134516	191	91	3	9.80341e-05	27.4917	8.30316	91.0248
Dry AMD	CFH	HC pLOF	0.01	189509	253	38	3	3.78097e-06	71.5194	19.67	260.043	185013	247	38	3	5.02062e-06	66.2878	18.0376	243.606	134516	191	23	2	0.000127142	71.2047	14.8324	341.827
Wet AMD	CFH	HC pLOF + AM≥0.56	0.01	189509	112	142	2	0.002566	18.9572	4.41078	81.4766	185013	108	139	2	0.00299555	18.106	4.21019	77.8651	134516	80	91	1	0.0333432	14.7566	2.09503	103.94
Wet AMD	CFH	HC pLOF	0.01	189509	112	38	0	0.879228	0.365841	8.51581e-07	157166	185013	108	38	0	0.893644	0.366281	1.47674e-07	908495	134516	80	23	0	0.905224	0.365377	2.31673e-08	5762460
Dry or Wet AMD	CFHR5	HC pLOF	0.01	189509	346	2898	3	0.440883	0.694908	0.275381	1.75356	185013	337	2850	3	0.443995	0.694192	0.272639	1.76754	134516	258	2390	2	0.324052	0.599438	0.216781	1.65756
Dry or Wet AMD	CFHR5	HC pLOF + AM≥0.56	0.01	189509	346	3189	4	0.615856	0.797997	0.330506	1.92674	185013	337	3135	4	0.627218	0.801694	0.328556	1.95618	134516	258	2603	2	0.264208	0.573298	0.215888	1.52241
Dry AMD	CFHR5	HC pLOF + AM≥0.56	0.01	189509	253	3189	3	0.654409	0.792953	0.287154	2.18968	185013	247	3135	3	0.704388	0.816987	0.28756	2.32115	134516	191	2603	2	0.518436	0.686273	0.218898	2.15155
Dry AMD	CFHR5	HC pLOF	0.01	189509	253	2898	3	0.771677	0.854609	0.295739	2.4696	185013	247	2850	3	0.826608	0.885194	0.297285	2.63575	134516	191	2390	2	0.610289	0.732966	0.221945	2.42059
Wet AMD	CFHR5	HC pLOF	0.01	189509	112	2898	0	0.237303	0.357371	0.0648573	1.96916	185013	108	2850	0	0.221523	0.352455	0.066221	1.87591	134516	80	2390	0	0.22794	0.347528	0.0623475	1.93714
Wet AMD	CFHR5	HC pLOF + AM≥0.56	0.01	189509	112	3189	1	0.687353	0.715084	0.139657	3.66142	185013	108	3135	1	0.640878	0.683727	0.138392	3.37795	134516	80	2603	0	0.212157	0.346902	0.065752	1.83022
Table S11. CFHR5 and CFH rare variant burden associations with AMD-specific phenotypes (dry and wet AMD)
Notes: Rare (MAF<0.01) variant set associations with strictly defined AMD, generated using Regenie's burden test and the default 'max' mask. Strictly defined AMD phenotypes tests include dry AMD, wet AMD, and dry or wet AMD (i.e., combined). Variant set ‘HC pLOF’ tested aggregated rare HC pLOF variants on their own, and ‘HC pLOF + AM≥0.56’ tested combined HC pLOFs with missense variants predicted as damaging based on AlphaMissense (AM) score ≥ 0.56. Results are presented for three variant-adjustment models. CFH Y402H (rs1061170) was controlled for directly. ΔCFHR3-CFHR1 was controlled using rs6677604 based on near-perfect LD. ‘Plus six variants’ refers to six of the independently AMD-associated CFH-region variants identified by Fritsche et al. (2016): rs191281603, rs187328863, rs148553336, rs10922109, rs121913059, rs35292876. 'Plus seven variants' additionally controls for the CFH-region SNP rs61818925, which was also identified as independently associated with AMD by Fritsche et al., and which has 27% missingness in our analytic sample. 'OR' is odds ratio. 'Lower 95CI' and 'Upper 95CI' are the lower and upper values respectively for the 95% confidence interval of the OR. 'MAF' is minor allele frequency.

### Sheet: Table S12
Outcome	Predictor	Main analyses						Sensitivity analyses adjusting for pack years smoked + BMI
OCT phenotype	AMD_definition (PREVALENT)	n	n_cases	Beta	Lower_95CI	Upper_95CI	P-value	n	n_cases	Beta	Lower_95CI	Upper_95CI	P-value
ISOS_RPE_thickness_of_central_subfield	Broadly defined AMD	43530	947	-0.239028	-0.303201	-0.174854	2.91697e-13	43259	941	-0.234629	-0.29884	-0.170418	8.08466e-13
ISOS_RPE_thickness_of_inner_subfield	Broadly defined AMD	43379	942	-0.223469	-0.288214	-0.158725	1.3496e-11	43109	936	-0.216981	-0.281797	-0.152165	5.39048e-11
ELM_ISOS_thickness_of_inner_subfield	Broadly defined AMD	43379	942	0.205559	0.142014	0.269103	2.31493e-10	43109	936	0.221532	0.158136	0.284929	7.53611e-12
Average_ELM_ISOS_thickness	Broadly defined AMD	43379	942	0.203725	0.140534	0.266916	2.65866e-10	43109	936	0.214462	0.151324	0.277599	2.81584e-11
Average_ISOS_RPE_thickness	Broadly defined AMD	43379	942	-0.190597	-0.255323	-0.125872	7.90317e-09	43109	936	-0.179894	-0.244576	-0.115212	5.03109e-08
ELM_ISOS_thickness_of_outer_subfield	Broadly defined AMD	43379	942	0.185628	0.122362	0.248894	8.94091e-09	43109	936	0.193648	0.130359	0.256938	2.025e-09
ISOS_RPE_thickness_of_outer_subfield	Broadly defined AMD	43379	942	-0.16346	-0.228193	-0.0987265	7.47782e-07	43109	936	-0.151086	-0.215737	-0.0864354	4.65303e-06
ELM_ISOS_thickness_of_inner_subfield	Dry or Wet AMD	18055	27	0.911773	0.543131	1.28041	1.25924e-06	17945	27	0.948989	0.582127	1.31585	4.0163e-07
ELM_ISOS_thickness_of_central_subfield	Broadly defined AMD	43530	947	0.152375	0.0879455	0.216805	3.57347e-06	43259	941	0.167935	0.103706	0.232164	2.99291e-07
Macular_thickness_at_the_inner_inferior_subfield	Dry or Wet AMD	15853	25	-0.839847	-1.22194	-0.457758	1.65611e-05	15756	25	-0.807945	-1.18896	-0.426936	3.25219e-05
Retinal_pigment_epithelium_thickness_at_central_subfield	Broadly defined AMD	24769	424	0.208908	0.113429	0.304387	1.80586e-05	24623	421	0.215463	0.11962	0.311306	1.05616e-05
ISOS_RPE_thickness_of_central_subfield	Dry or Wet AMD	18116	27	-0.790843	-1.16472	-0.416964	3.40071e-05	18006	27	-0.756704	-1.12898	-0.384434	6.80212e-05
Average_ganglion_cell_inner_plexiform_layer_thickness	Broadly defined AMD	43379	942	-0.121141	-0.178909	-0.0633721	3.96175e-05	43109	936	-0.120539	-0.178482	-0.0625956	4.56278e-05
ISOS_RPE_thickness_of_inner_subfield	Dry or Wet AMD	18055	27	-0.773986	-1.1499	-0.398077	5.46911e-05	17945	27	-0.743537	-1.11822	-0.368852	0.000100819
Average_ELM_ISOS_thickness	Dry or Wet AMD	18055	27	0.753832	0.387029	1.12064	5.6466e-05	17945	27	0.786652	0.42116	1.15214	2.47109e-05
Macular_thickness_at_the_inner_nasal_subfield	Broadly defined AMD	37231	801	-0.140991	-0.209777	-0.0722043	5.89632e-05	36987	796	-0.131048	-0.199816	-0.0622813	0.000187892
Macular_thickness_at_the_inner_superior_subfield	Broadly defined AMD	37232	801	-0.140512	-0.209519	-0.0715055	6.59295e-05	36988	796	-0.133707	-0.202745	-0.0646697	0.000147291
ELM_ISOS_thickness_of_inner_subfield	Dry AMD	18055	18	0.914717	0.463384	1.36605	7.14477e-05	17945	18	0.931482	0.482334	1.38063	4.82753e-05
INL_RPE_thickness_of_central_subfield	Broadly defined AMD	43530	947	-0.129435	-0.19383	-0.06504	8.17368e-05	43259	941	-0.122837	-0.187238	-0.0584355	0.000185405
Macular_thickness_at_the_inner_inferior_subfield	Broadly defined AMD	37114	798	-0.135945	-0.204994	-0.0668965	0.000114089	36871	793	-0.12818	-0.197229	-0.0591321	0.000274586
Average_ISOS_RPE_thickness	Dry or Wet AMD	18055	27	-0.733799	-1.10952	-0.358074	0.000129668	17945	27	-0.695216	-1.06904	-0.321393	0.000268038
Macular_thickness_at_the_inner_temporal_subfield	Broadly defined AMD	37232	801	-0.131255	-0.199828	-0.0626815	0.000175978	36988	796	-0.122556	-0.191095	-0.0540178	0.000457579
INL_RPE_thickness_of_inner_subfield	Broadly defined AMD	43379	942	-0.121402	-0.185911	-0.0568927	0.000225785	43109	936	-0.114115	-0.178713	-0.0495166	0.000535899
ELM_ISOS_thickness_of_central_subfield	Dry or Wet AMD	18116	27	0.700477	0.325909	1.07504	0.000247675	18006	27	0.740524	0.367985	1.11306	9.81339e-05
ISOS_RPE_thickness_of_outer_subfield	Dry or Wet AMD	18055	27	-0.682765	-1.05849	-0.307036	0.000369469	17945	27	-0.641839	-1.01549	-0.268191	0.000762004
Average_inner_nuclear_layer_thickness	Broadly defined AMD	43379	942	-0.116557	-0.180913	-0.0522011	0.000385908	43109	936	-0.119631	-0.184182	-0.0550791	0.000281141
ELM_ISOS_thickness_of_outer_subfield	Dry or Wet AMD	18055	27	0.637162	0.269888	1.00444	0.000674618	17945	27	0.665031	0.298681	1.03138	0.000374694
Macular_thickness_at_the_inner_inferior_subfield	Dry AMD	15853	18	-0.771357	-1.22138	-0.321335	0.000782602	15756	18	-0.760194	-1.20889	-0.311501	0.000899915
Average_ELM_ISOS_thickness	Dry AMD	18055	18	0.76205	0.313	1.2111	0.000882237	17945	18	0.774372	0.326938	1.22181	0.000694935
Retinal_pigment_epithelium_thickness_at_inner_inferior_subfield	Broadly defined AMD	24769	424	0.161757	0.0658501	0.257664	0.000948598	24623	421	0.165048	0.0687808	0.261316	0.000779554
Macular_thickness_at_the_inner_nasal_subfield	Dry or Wet AMD	15905	25	-0.631058	-1.01239	-0.249723	0.00118301	15808	25	-0.596876	-0.977073	-0.216679	0.00209432
Overall_macular_thickness	Broadly defined AMD	43379	942	-0.104553	-0.168601	-0.0405059	0.0013773	43109	936	-0.0980366	-0.162181	-0.0338916	0.00274074
ISOS_RPE_thickness_of_central_subfield	Dry AMD	18116	18	-0.738209	-1.19595	-0.280471	0.00157513	18006	18	-0.708968	-1.1647	-0.25323	0.00229882
INL_RPE_thickness_of_central_subfield	Dry or Wet AMD	18116	27	-0.591151	-0.96565	-0.216651	0.0019786	18006	27	-0.558179	-0.931484	-0.184874	0.00338668
Macular_thickness_at_the_outer_temporal_subfield	Broadly defined AMD	37232	801	-0.108315	-0.17807	-0.0385612	0.00233991	36988	796	-0.105703	-0.175633	-0.0357736	0.00305177
Average_ISOS_RPE_thickness	Wet AMD	18055	9	-1.00903	-1.65926	-0.358805	0.00235696	17945	9	-0.94891	-1.59596	-0.301863	0.00405289
Overall_average_retinal_pigment_epithelium_thickness	Broadly defined AMD	43379	942	0.0975111	0.0335583	0.161464	0.00280525	43109	936	0.0972601	0.0331031	0.161417	0.00296703
ISOS_RPE_thickness_of_inner_subfield	Wet AMD	18055	9	-0.991524	-1.6421	-0.340943	0.00281965	17945	9	-0.951697	-1.60027	-0.303125	0.00403161
ISOS_RPE_thickness_of_outer_subfield	Wet AMD	18055	9	-0.975561	-1.62577	-0.325351	0.00327844	17945	9	-0.908251	-1.55497	-0.26153	0.00591814
ELM_ISOS_thickness_of_central_subfield	Dry AMD	18116	18	0.686395	0.227843	1.14495	0.00335179	18006	18	0.70698	0.250922	1.16304	0.0023819
INL_RPE_thickness_of_inner_subfield	Wet AMD	18055	9	-0.965656	-1.61324	-0.31807	0.00347465	17945	9	-0.924514	-1.57109	-0.277942	0.00507557
Overall_macular_thickness	Dry or Wet AMD	18055	27	-0.552585	-0.92336	-0.18181	0.00349244	17945	27	-0.531941	-0.902276	-0.161606	0.00487846
Total_macular_volume	Broadly defined AMD	23175	353	-0.154066	-0.258376	-0.0497562	0.00379603	23045	350	-0.146402	-0.251016	-0.0417873	0.00609458
Macular_thickness_at_the_inner_temporal_subfield	Wet AMD	15905	7	-1.04069	-1.75872	-0.322649	0.00450688	15808	7	-0.946619	-1.66225	-0.230986	0.00953321
ISOS_RPE_thickness_of_inner_subfield	Dry AMD	18055	18	-0.66348	-1.12372	-0.203243	0.00472521	17945	18	-0.637891	-1.0966	-0.179185	0.00642398
Macular_thickness_at_the_central_subfield	Broadly defined AMD	37232	801	-0.0987355	-0.167252	-0.0302189	0.00473871	36988	796	-0.0904595	-0.159077	-0.0218424	0.0097724
ELM_ISOS_thickness_of_inner_subfield	Wet AMD	18055	9	0.902018	0.263865	1.54017	0.00560405	17945	9	0.980094	0.344891	1.6153	0.00249641
ELM_ISOS_thickness_of_outer_subfield	Dry AMD	18055	18	0.631537	0.181924	1.08115	0.00590995	17945	18	0.640956	0.192491	1.08942	0.00509557
Average_INL_RPE_thickness	Wet AMD	18055	9	-0.908245	-1.55513	-0.261364	0.00593077	17945	9	-0.867305	-1.51291	-0.221705	0.00846869
Macular_thickness_at_the_inner_inferior_subfield	Wet AMD	15853	7	-1.01052	-1.7321	-0.28894	0.00606087	15756	7	-0.925311	-1.64492	-0.205703	0.0117361
Macular_thickness_at_the_outer_inferior_subfield	Broadly defined AMD	37114	798	-0.0972246	-0.16744	-0.027009	0.00665209	36871	793	-0.0980956	-0.168513	-0.0276786	0.00632852
ISOS_RPE_thickness_of_central_subfield	Wet AMD	18116	9	-0.892677	-1.53979	-0.245563	0.00686222	18006	9	-0.849049	-1.49349	-0.204611	0.00982206
Average_ganglion_cell_inner_plexiform_layer_thickness	Wet AMD	18055	9	-0.793744	-1.37839	-0.209098	0.00779799	17945	9	-0.778946	-1.3638	-0.194094	0.00904948
Macular_thickness_at_the_outer_superior_subfield	Dry or Wet AMD	15905	25	-0.519204	-0.90531	-0.133098	0.0084058	15808	25	-0.501338	-0.887159	-0.115516	0.0108801
Macular_thickness_at_the_inner_superior_subfield	Dry or Wet AMD	15905	25	-0.511741	-0.894512	-0.128971	0.00879088	15808	25	-0.481593	-0.863476	-0.099711	0.0134553
Average_ganglion_cell_inner_plexiform_layer_thickness	Dry or Wet AMD	18055	27	-0.445513	-0.783398	-0.107629	0.00976447	17945	27	-0.440679	-0.77862	-0.102738	0.0106006
INL_RPE_thickness_of_outer_subfield	Wet AMD	18055	9	-0.837003	-1.48413	-0.189877	0.0112501	17945	9	-0.799209	-1.44514	-0.153283	0.0153131
Average_ISOS_RPE_thickness	Dry AMD	18055	18	-0.594506	-1.05452	-0.134494	0.011316	17945	18	-0.566894	-1.02454	-0.109247	0.0151971
Macular_thickness_at_the_inner_temporal_subfield	Dry or Wet AMD	15905	25	-0.488859	-0.869225	-0.108493	0.0117766	15808	25	-0.453687	-0.832737	-0.0746376	0.0189916
Overall_average_retinal_pigment_epithelium_thickness	Dry or Wet AMD	18055	27	0.469209	0.099063	0.839355	0.0129802	17945	27	0.463831	0.0936468	0.834015	0.0140654
Overall_macular_thickness	Wet AMD	18055	9	-0.811304	-1.45291	-0.169696	0.0132066	17945	9	-0.766165	-1.40713	-0.125202	0.0191477
Macular_thickness_at_the_outer_superior_subfield	Broadly defined AMD	37232	801	-0.087594	-0.157157	-0.0180307	0.0135904	36988	796	-0.0819495	-0.151652	-0.0122472	0.0212065
Macular_thickness_at_the_inner_nasal_subfield	Dry AMD	15905	18	-0.564873	-1.01397	-0.115777	0.0137007	15808	18	-0.551059	-0.998759	-0.103359	0.015855
Average_INL_RPE_thickness	Broadly defined AMD	43379	942	-0.0803496	-0.144805	-0.0158937	0.0145575	43109	936	-0.0726115	-0.13713	-0.00809341	0.0273983
Macular_thickness_at_the_outer_nasal_subfield	Wet AMD	15905	7	-0.902192	-1.63154	-0.172849	0.0153403	15808	7	-0.855551	-1.58433	-0.126772	0.0214077
Macular_thickness_at_the_central_subfield	Dry AMD	15905	18	-0.549135	-0.997367	-0.100903	0.0163519	15808	18	-0.548048	-0.99551	-0.100585	0.0163801
INL_RPE_thickness_of_central_subfield	Wet AMD	18116	9	-0.793945	-1.44203	-0.145865	0.016354	18006	9	-0.733336	-1.37946	-0.0872073	0.0261245
INL_RPE_thickness_of_inner_subfield	Dry or Wet AMD	18055	27	-0.458364	-0.832648	-0.0840803	0.0163917	17945	27	-0.43415	-0.807779	-0.0605209	0.0227691
Overall_average_retinal_pigment_epithelium_thickness	Wet AMD	18055	9	0.77787	0.137385	1.41836	0.0173031	17945	9	0.756403	0.115732	1.39707	0.0206758
Average_INL_RPE_thickness	Dry or Wet AMD	18055	27	-0.45044	-0.824308	-0.0765717	0.0182153	17945	27	-0.425076	-0.798136	-0.0520162	0.0255424
ISOS_RPE_thickness_of_outer_subfield	Dry AMD	18055	18	-0.534792	-0.994799	-0.074785	0.0226999	17945	18	-0.507265	-0.964688	-0.0498424	0.0297506
Average_ELM_ISOS_thickness	Wet AMD	18055	9	0.734211	0.0993231	1.3691	0.0234248	17945	9	0.807974	0.175232	1.44072	0.0123301
ELM_ISOS_thickness_of_central_subfield	Wet AMD	18116	9	0.725654	0.0773698	1.37394	0.028254	18006	9	0.804559	0.159657	1.44946	0.0144855
Macular_thickness_at_the_inner_superior_subfield	Wet AMD	15905	7	-0.802928	-1.52559	-0.0802641	0.0294437	15808	7	-0.725887	-1.44695	-0.00482769	0.048499
Macular_thickness_at_the_inner_nasal_subfield	Wet AMD	15905	7	-0.797159	-1.5172	-0.0771201	0.0300272	15808	7	-0.710703	-1.42866	0.00725347	0.0523734
Macular_thickness_at_the_outer_nasal_subfield	Dry or Wet AMD	15905	25	-0.426929	-0.813277	-0.0405806	0.0303358	15808	25	-0.40721	-0.79322	-0.0211996	0.0386899
INL_RPE_thickness_of_outer_subfield	Dry or Wet AMD	18055	27	-0.407911	-0.78192	-0.0339033	0.0325569	17945	27	-0.383985	-0.757232	-0.010738	0.0437743
INL_RPE_thickness_of_central_subfield	Dry AMD	18116	18	-0.488417	-0.94689	-0.0299435	0.0368109	18006	18	-0.469426	-0.926404	-0.0124488	0.0440881
Retinal_pigment_epithelium_thickness_at_inner_nasal_subfield	Broadly defined AMD	24769	424	0.101665	0.00548102	0.19785	0.0383047	24623	421	0.105228	0.00868245	0.201773	0.0326676
Macular_thickness_at_the_central_subfield	Dry or Wet AMD	15905	25	-0.400704	-0.781378	-0.0200302	0.0391164	15808	25	-0.381434	-0.761495	-0.00137272	0.0491916
INL_ELM_thickness_of_the_central_subfield	Dry or Wet AMD	18116	27	-0.39116	-0.765385	-0.0169355	0.0405059	18006	27	-0.380116	-0.75427	-0.00596158	0.0464707
Macular_thickness_at_the_outer_superior_subfield	Dry AMD	15905	18	-0.4636	-0.918292	-0.00890849	0.0456902	15808	18	-0.455244	-0.909553	-0.000934731	0.0495438
ELM_ISOS_thickness_of_outer_subfield	Wet AMD	18055	9	0.645699	0.0100574	1.28134	0.0464946	17945	9	0.710431	0.0762707	1.34459	0.028124
Retinal_pigment_epithelium_thickness_at_inner_temporal_subfield	Broadly defined AMD	24769	424	0.0971558	0.000907834	0.193404	0.0478848	24623	421	0.0967813	0.000188898	0.193374	0.0495607
Average_inner_nuclear_layer_thickness	Dry or Wet AMD	18055	27	-0.366907	-0.740198	0.00638373	0.0540599	17945	27	-0.37856	-0.751641	-0.00547823	0.0467406
Macular_thickness_at_the_outer_inferior_subfield	Dry or Wet AMD	15853	25	-0.377561	-0.767427	0.0123055	0.0576963	15756	25	-0.370536	-0.760417	0.0193438	0.0625153
INL_ELM_thickness_of_the_inner_subfield	Wet AMD	18055	9	-0.626262	-1.27436	0.021833	0.0582447	17945	9	-0.61732	-1.26569	0.0310496	0.0620384
Macular_thickness_at_the_outer_inferior_subfield	Wet AMD	15853	7	-0.7058	-1.44181	0.0302108	0.060188	15756	7	-0.686164	-1.42227	0.0499446	0.0677164
INL_ELM_thickness_of_the_central_subfield	Wet AMD	18116	9	-0.618851	-1.2664	0.0286974	0.0610653	18006	9	-0.587615	-1.23516	0.0599316	0.0753225
Overall_macular_thickness	Dry AMD	18055	18	-0.421942	-0.875855	0.0319715	0.0684796	17945	18	-0.413693	-0.867036	0.0396505	0.0737004
INL_RPE_thickness_of_outer_subfield	Broadly defined AMD	43379	942	-0.0587461	-0.123223	0.00573031	0.0741377	43109	936	-0.0511656	-0.115713	0.0133821	0.120275
Macular_thickness_at_the_outer_superior_subfield	Wet AMD	15905	7	-0.658817	-1.38782	0.0701831	0.0765292	15808	7	-0.616513	-1.34505	0.11202	0.0972104
Macular_thickness_at_the_inner_superior_subfield	Dry AMD	15905	18	-0.397187	-0.847964	0.0535898	0.0841891	15808	18	-0.385337	-0.835017	0.0643428	0.0930643
Retinal_pigment_epithelium_thickness_at_inner_inferior_subfield	Dry AMD	10702	7	0.618344	-0.116751	1.35344	0.0992378	10638	7	0.623021	-0.112255	1.3583	0.0967902
Total_macular_volume	Dry or Wet AMD	9983	6	0.636299	-0.151659	1.42426	0.113509	9925	6	0.6173	-0.169851	1.40445	0.124307
Retinal_pigment_epithelium_thickness_at_central_subfield	Wet AMD	10702	4	0.782878	-0.186846	1.7526	0.1136	10638	4	0.761522	-0.208891	1.73193	0.124056
Retinal_pigment_epithelium_thickness_at_inner_inferior_subfield	Dry or Wet AMD	10702	11	0.473482	-0.113475	1.06044	0.11389	10638	11	0.469965	-0.117127	1.05706	0.116684
Macular_thickness_at_the_outer_nasal_subfield	Broadly defined AMD	37231	801	-0.0538163	-0.123329	0.0156963	0.129168	36987	796	-0.0498918	-0.119533	0.0197497	0.160279
Retinal_pigment_epithelium_thickness_at_central_subfield	Dry or Wet AMD	10702	11	0.4385	-0.14668	1.02368	0.141941	10638	11	0.434099	-0.151331	1.01953	0.146157
INL_ELM_thickness_of_the_inner_subfield	Broadly defined AMD	43379	942	-0.0483514	-0.112901	0.0161983	0.14207	43109	936	-0.046345	-0.111111	0.0184211	0.160765
Total_macular_volume	Dry AMD	9983	5	0.633922	-0.228922	1.49677	0.149902	9925	5	0.611748	-0.25022	1.47372	0.164246
Retinal_pigment_epithelium_thickness_at_inner_temporal_subfield	Wet AMD	10702	4	-0.714503	-1.69066	0.261655	0.151422	10638	4	-0.74411	-1.72016	0.231936	0.13514
Average_retinal_nerve_fibre_layer_thickness	Dry AMD	18055	18	-0.300227	-0.717576	0.117122	0.158569	17945	18	-0.298511	-0.715259	0.118236	0.160359
Macular_thickness_at_the_outer_temporal_subfield	Dry or Wet AMD	15905	25	-0.278408	-0.665913	0.109096	0.159094	15808	25	-0.263495	-0.650873	0.123883	0.182487
Average_inner_nuclear_layer_thickness	Dry AMD	18055	18	-0.327932	-0.784881	0.129017	0.159561	17945	18	-0.339011	-0.79568	0.117657	0.145681
Overall_average_retinal_pigment_epithelium_thickness	Dry AMD	18055	18	0.31375	-0.139381	0.766882	0.174762	17945	18	0.316538	-0.136614	0.769689	0.170982
Average_inner_nuclear_layer_thickness	Wet AMD	18055	9	-0.443233	-1.08919	0.202719	0.178676	17945	9	-0.456072	-1.10178	0.189637	0.166262
Retinal_pigment_epithelium_thickness_at_inner_superior_subfield	Broadly defined AMD	24769	424	0.0656086	-0.0302849	0.161502	0.179934	24623	421	0.0775509	-0.0186946	0.173797	0.114282
Average_ganglion_cell_inner_plexiform_layer_thickness	Dry AMD	18055	18	-0.270304	-0.683949	0.143342	0.200282	17945	18	-0.270577	-0.684267	0.143113	0.199876
Average_retinal_nerve_fibre_layer_thickness	Broadly defined AMD	43379	942	0.0378089	-0.0201761	0.0957938	0.201252	43109	936	0.0438191	-0.0142508	0.101889	0.139148
INL_ELM_thickness_of_the_central_subfield	Broadly defined AMD	43530	947	-0.0406232	-0.104903	0.0236564	0.215473	43259	941	-0.0382271	-0.102687	0.0262324	0.245096
Macular_thickness_at_the_outer_temporal_subfield	Wet AMD	15905	7	-0.455353	-1.18692	0.276212	0.222492	15808	7	-0.418957	-1.15035	0.312439	0.261572
Macular_thickness_at_the_inner_temporal_subfield	Dry AMD	15905	18	-0.27296	-0.72092	0.175	0.232376	15808	18	-0.260809	-0.707166	0.185548	0.252128
INL_ELM_thickness_of_the_central_subfield	Dry AMD	18116	18	-0.276391	-0.734497	0.181716	0.23701	18006	18	-0.27555	-0.733542	0.182442	0.238322
Retinal_pigment_epithelium_thickness_at_outer_inferior_subfield	Broadly defined AMD	24769	424	0.0572322	-0.0378822	0.152347	0.238262	24623	421	0.0615093	-0.0338846	0.156903	0.206316
Retinal_pigment_epithelium_thickness_at_outer_inferior_subfield	Dry AMD	10702	7	0.428367	-0.298234	1.15497	0.247905	10638	7	0.415019	-0.311242	1.14128	0.262725
Average_retinal_nerve_fibre_layer_thickness	Wet AMD	18055	9	0.343439	-0.246543	0.933421	0.253906	17945	9	0.393125	-0.196139	0.98239	0.191024
INL_ELM_thickness_of_the_inner_subfield	Dry or Wet AMD	18055	27	-0.213566	-0.588139	0.161007	0.263791	17945	27	-0.21071	-0.585373	0.163954	0.270347
Retinal_pigment_epithelium_thickness_at_outer_nasal_subfield	Dry AMD	10702	7	0.40125	-0.323728	1.12623	0.278038	10638	7	0.398589	-0.326507	1.12368	0.281316
Retinal_pigment_epithelium_thickness_at_outer_nasal_subfield	Dry or Wet AMD	10702	11	0.320268	-0.258604	0.89914	0.278215	10638	11	0.324764	-0.254191	0.903718	0.271593
Retinal_pigment_epithelium_thickness_at_inner_nasal_subfield	Dry AMD	10702	7	0.402419	-0.335272	1.14011	0.285002	10638	7	0.40695	-0.330822	1.14472	0.279667
Macular_thickness_at_the_outer_inferior_subfield	Dry AMD	15853	18	-0.24892	-0.708032	0.210192	0.287949	15756	18	-0.246823	-0.705905	0.21226	0.291999
Macular_thickness_at_the_outer_nasal_subfield	Dry AMD	15905	18	-0.24097	-0.695957	0.214016	0.299259	15808	18	-0.231793	-0.686334	0.222747	0.317566
Retinal_pigment_epithelium_thickness_at_outer_nasal_subfield	Broadly defined AMD	24769	424	0.0459749	-0.048696	0.140646	0.341191	24623	421	0.0513666	-0.043643	0.146376	0.289307
Retinal_pigment_epithelium_thickness_at_outer_temporal_subfield	Dry or Wet AMD	10702	11	0.283981	-0.301207	0.86917	0.341549	10638	11	0.28829	-0.296731	0.873311	0.334136
Average_INL_RPE_thickness	Dry AMD	18055	18	-0.220386	-0.678079	0.237307	0.3453	17945	18	-0.203006	-0.659678	0.253667	0.383611
Retinal_pigment_epithelium_thickness_at_outer_temporal_subfield	Dry AMD	10702	7	0.336697	-0.396195	1.06959	0.367906	10638	7	0.345474	-0.387221	1.07817	0.355423
Macular_thickness_at_the_outer_temporal_subfield	Dry AMD	15905	18	-0.208878	-0.665192	0.247436	0.36963	15808	18	-0.202351	-0.658469	0.253767	0.384571
INL_RPE_thickness_of_inner_subfield	Dry AMD	18055	18	-0.203529	-0.661734	0.254677	0.383981	17945	18	-0.187984	-0.645358	0.269389	0.420497
INL_RPE_thickness_of_outer_subfield	Dry AMD	18055	18	-0.192317	-0.650171	0.265537	0.410361	17945	18	-0.175506	-0.632399	0.281386	0.451522
Retinal_pigment_epithelium_thickness_at_inner_superior_subfield	Dry AMD	10702	7	0.305841	-0.43047	1.04215	0.415592	10638	7	0.30469	-0.431836	1.04122	0.417485
Average_INL_ELM_thickness	Wet AMD	18055	9	-0.268874	-0.916922	0.379174	0.416114	17945	9	-0.270718	-0.919003	0.377567	0.413095
Average_INL_ELM_thickness	Broadly defined AMD	43379	942	-0.0255914	-0.0901627	0.0389798	0.437278	43109	936	-0.0242145	-0.0889999	0.0405709	0.463819
Average_INL_ELM_thickness	Dry or Wet AMD	18055	27	-0.140208	-0.514731	0.234316	0.46311	17945	27	-0.13923	-0.513823	0.235362	0.466315
Retinal_pigment_epithelium_thickness_at_outer_inferior_subfield	Dry or Wet AMD	10702	11	0.20625	-0.373941	0.786442	0.485972	10638	11	0.214752	-0.365154	0.794658	0.467958
Total_macular_volume	Wet AMD	9983	1	0.644835	-1.28418	2.57385	0.51236	9925	1	0.641813	-1.28514	2.56877	0.513888
Retinal_pigment_epithelium_thickness_at_central_subfield	Dry AMD	10702	7	0.240643	-0.492294	0.97358	0.5199	10638	7	0.246189	-0.487073	0.979451	0.510514
Retinal_pigment_epithelium_thickness_at_outer_superior_subfield	Broadly defined AMD	24769	424	0.0288957	-0.0668271	0.124619	0.554082	24623	421	0.0419779	-0.0540209	0.137977	0.39142
Retinal_pigment_epithelium_thickness_at_inner_temporal_subfield	Dry AMD	10702	7	0.217461	-0.520327	0.955248	0.563476	10638	7	0.231844	-0.505672	0.96936	0.537814
Retinal_pigment_epithelium_thickness_at_inner_nasal_subfield	Dry or Wet AMD	10702	11	0.170704	-0.418342	0.75975	0.570045	10638	11	0.164899	-0.424202	0.754	0.583267
Retinal_pigment_epithelium_thickness_at_outer_superior_subfield	Dry or Wet AMD	10702	11	0.166085	-0.419069	0.751239	0.578011	10638	11	0.173304	-0.4117	0.758308	0.561496
Retinal_pigment_epithelium_thickness_at_inner_superior_subfield	Wet AMD	10702	4	-0.270661	-1.24496	0.703639	0.586117	10638	4	-0.263924	-1.23876	0.710914	0.595677
INL_ELM_thickness_of_the_outer_subfield	Broadly defined AMD	43379	942	-0.0167862	-0.0813942	0.0478217	0.610586	43109	936	-0.0157412	-0.0805606	0.0490783	0.634092
Average_retinal_nerve_fibre_layer_thickness	Dry or Wet AMD	18055	27	-0.0856718	-0.426646	0.255302	0.622399	17945	27	-0.0680013	-0.408504	0.272501	0.695485
INL_ELM_thickness_of_the_outer_subfield	Dry or Wet AMD	18055	27	-0.0917894	-0.466495	0.282916	0.631141	17945	27	-0.0918459	-0.466595	0.282903	0.63097
Retinal_pigment_epithelium_thickness_at_inner_nasal_subfield	Wet AMD	10702	4	-0.235787	-1.21194	0.740364	0.635913	10638	4	-0.25978	-1.23629	0.716731	0.602087
Retinal_pigment_epithelium_thickness_at_outer_superior_subfield	Wet AMD	10702	4	0.227874	-0.741827	1.19757	0.645103	10638	4	0.271294	-0.698426	1.24101	0.583469
Retinal_pigment_epithelium_thickness_at_inner_inferior_subfield	Wet AMD	10702	4	0.21765	-0.755139	1.19044	0.661013	10638	4	0.199956	-0.77333	1.17324	0.687199
Retinal_pigment_epithelium_thickness_at_inner_temporal_subfield	Dry or Wet AMD	10702	11	-0.121536	-0.710642	0.467569	0.685955	10638	11	-0.123002	-0.71188	0.465876	0.682258
Retinal_pigment_epithelium_thickness_at_outer_temporal_subfield	Wet AMD	10702	4	0.190365	-0.779424	1.16015	0.700438	10638	4	0.186956	-0.782827	1.15674	0.705548
Retinal_pigment_epithelium_thickness_at_outer_inferior_subfield	Wet AMD	10702	4	-0.1836	-1.14509	0.777888	0.70821	10638	4	-0.136931	-1.09822	0.824356	0.780102
INL_ELM_thickness_of_the_outer_subfield	Wet AMD	18055	9	-0.120453	-0.76882	0.527914	0.715767	17945	9	-0.127384	-0.775945	0.521176	0.700267
Retinal_pigment_epithelium_thickness_at_outer_nasal_subfield	Wet AMD	10702	4	0.176992	-0.782341	1.13633	0.717651	10638	4	0.194132	-0.765606	1.15387	0.691773
Retinal_pigment_epithelium_thickness_at_outer_superior_subfield	Dry AMD	10702	7	0.130353	-0.602498	0.863204	0.727376	10638	7	0.116967	-0.615712	0.849646	0.754362
INL_ELM_thickness_of_the_outer_subfield	Dry AMD	18055	18	-0.0772503	-0.53591	0.381409	0.741317	17945	18	-0.0738814	-0.532569	0.384806	0.752234
Average_INL_ELM_thickness	Dry AMD	18055	18	-0.0755219	-0.533963	0.382919	0.746787	17945	18	-0.0731761	-0.531676	0.385324	0.754426
Retinal_pigment_epithelium_thickness_at_inner_superior_subfield	Dry or Wet AMD	10702	11	0.0964312	-0.491506	0.684368	0.747859	10638	11	0.0981969	-0.4899	0.686294	0.743471
Retinal_pigment_epithelium_thickness_at_outer_temporal_subfield	Broadly defined AMD	24769	424	-0.00672769	-0.102373	0.0889177	0.890347	24623	421	-0.00664069	-0.102575	0.089294	0.892081
Macular_thickness_at_the_central_subfield	Wet AMD	15905	7	-0.0166264	-0.735381	0.702128	0.963838	15808	7	0.0495392	-0.668119	0.767197	0.892379
INL_ELM_thickness_of_the_inner_subfield	Dry AMD	18055	18	-0.00658889	-0.465101	0.451924	0.97753	17945	18	-0.0068956	-0.465492	0.451701	0.976489
Table S12. Results from testing 40 different OCT measures for association with prevalent AMD
Notes: Results from testing 40 different OCT measures for association with prevalent AMD. OCT measures are described on the UKB showcase webpage (https://biobank.ndph.ox.ac.uk/showcase/label.cgi?id=100079). 'ISOS-RPE' is the outer segment of the photoreceptor layer and 'ELM-ISOS' is the inner segment of the photoreceptor layer. For individuals with OCT imaging data passing QC (based on Ko et al. and Patel et al.) for both eyes, right and left eyes were averaged; for those with passing QC for a single eye only, measures for this single eye were used. AMD phenotypes examined for association with OCT measures included strictly defined AMD phenotypes (dry AMD, wet AMD, dry or wet AMD) and broadly defined AMD (ICD-10 H35.3). Prevalent AMD cases were analyzed, meaning the AMD case set included individuals diagnosed with AMD either before or after their OCT assessment. OCT phenotype was modeled as the outcome and AMD as a predictor, and ‘Beta’ represents the standard deviation change in OCT measure comparing AMD cases to controls. 'Lower 95CI and 'Upper 95CI' are the lower and upper values respectively for the 95% confidence interval for 'Beta'. Sensitivity analyses adjusted for all covariates in the main analysese, as well as pack years smoked and body mass index (BMI) which are known risk factors for AMD.

### Sheet: Table S13
Outcome	Predictor	Main analyses						Sensitivity analyses adjusting for pack years smoked + BMI
OCT phenotype	AMD_definition (INCIDENT)	n	n_cases	Beta	Lower_95CI	Upper_95CI	P-value	n	n_cases	Beta	Lower_95CI	Upper_95CI	P-value
ISOS_RPE_thickness_of_central_subfield	Broadly defined AMD	43422	839	-0.220114	-0.288172	-0.152056	2.33477e-10	43151	833	-0.216598	-0.284719	-0.148476	4.64904e-10
ISOS_RPE_thickness_of_inner_subfield	Broadly defined AMD	43271	834	-0.197047	-0.265733	-0.128361	1.88967e-08	43001	828	-0.191016	-0.259803	-0.122229	5.2741e-08
ELM_ISOS_thickness_of_inner_subfield	Dry or Wet AMD	18044	16	1.20424	0.725682	1.6828	8.20683e-07	17934	16	1.25337	0.777087	1.72965	2.52443e-07
Average_ELM_ISOS_thickness	Broadly defined AMD	43271	834	0.167957	0.100939	0.234975	9.04675e-07	43001	828	0.177933	0.110947	0.24492	1.93564e-07
ELM_ISOS_thickness_of_central_subfield	Dry or Wet AMD	18105	16	1.21687	0.730737	1.703	9.36576e-07	17995	16	1.26801	0.784474	1.75154	2.77836e-07
Average_ISOS_RPE_thickness	Broadly defined AMD	43271	834	-0.163995	-0.232658	-0.0953314	2.86018e-06	43001	828	-0.15367	-0.222312	-0.0850283	1.14728e-05
ELM_ISOS_thickness_of_inner_subfield	Broadly defined AMD	43271	834	0.160006	0.0926083	0.227403	3.27835e-06	43001	828	0.175424	0.108159	0.24269	3.20886e-07
ELM_ISOS_thickness_of_outer_subfield	Broadly defined AMD	43271	834	0.155285	0.0881872	0.222382	5.74685e-06	43001	828	0.162553	0.0954053	0.2297	2.0935e-06
Retinal_pigment_epithelium_thickness_at_central_subfield	Broadly defined AMD	24738	393	0.215693	0.116643	0.314744	1.97876e-05	24592	390	0.222904	0.123446	0.322361	1.12398e-05
ELM_ISOS_thickness_of_inner_subfield	Dry AMD	18044	10	1.28665	0.681418	1.89188	3.10454e-05	17934	10	1.30449	0.702182	1.9068	2.19691e-05
ELM_ISOS_thickness_of_central_subfield	Dry AMD	18105	10	1.26662	0.651798	1.88144	5.41585e-05	17995	10	1.28788	0.676391	1.89938	3.67554e-05
ISOS_RPE_thickness_of_outer_subfield	Broadly defined AMD	43271	834	-0.137654	-0.206324	-0.0689843	8.54394e-05	43001	828	-0.12557	-0.194176	-0.0569633	0.000334401
Macular_thickness_at_the_inner_superior_subfield	Broadly defined AMD	37148	717	-0.143999	-0.216799	-0.0711995	0.000105973	36904	712	-0.137641	-0.210499	-0.0647834	0.000213556
INL_RPE_thickness_of_inner_subfield	Broadly defined AMD	43271	834	-0.133372	-0.201793	-0.06495	0.000133339	43001	828	-0.126663	-0.195203	-0.0581223	0.000292578
Average_ELM_ISOS_thickness	Dry or Wet AMD	18044	16	0.916746	0.440531	1.39296	0.000161729	17934	16	0.961546	0.487015	1.43608	7.16822e-05
Macular_thickness_at_the_inner_temporal_subfield	Broadly defined AMD	37148	717	-0.138495	-0.210839	-0.0661512	0.000175537	36904	712	-0.130171	-0.202501	-0.0578401	0.000420264
ISOS_RPE_thickness_of_inner_subfield	Dry or Wet AMD	18044	16	-0.933499	-1.42155	-0.445443	0.000178186	17934	16	-0.899938	-1.38644	-0.413438	0.000289033
Macular_thickness_at_the_inner_inferior_subfield	Broadly defined AMD	37030	714	-0.138541	-0.211403	-0.0656781	0.000194263	36787	709	-0.131184	-0.204071	-0.0582977	0.000419712
Macular_thickness_at_the_inner_nasal_subfield	Broadly defined AMD	37147	717	-0.137491	-0.210065	-0.064918	0.000204914	36903	712	-0.127734	-0.200311	-0.055156	0.000562213
Average_ISOS_RPE_thickness	Dry or Wet AMD	18044	16	-0.919975	-1.40778	-0.432173	0.000219255	17934	16	-0.874681	-1.36005	-0.389307	0.000413352
ISOS_RPE_thickness_of_central_subfield	Dry or Wet AMD	18105	16	-0.911331	-1.39676	-0.425903	0.000234226	17995	16	-0.87391	-1.35728	-0.390539	0.000395737
Macular_thickness_at_the_inner_inferior_subfield	Dry or Wet AMD	15843	15	-0.906034	-1.39908	-0.412987	0.00031706	15746	15	-0.872502	-1.36412	-0.380881	0.000505592
Average_ISOS_RPE_thickness	Wet AMD	18044	6	-1.44475	-2.24084	-0.648661	0.000376043	17934	6	-1.36982	-2.16213	-0.577514	0.000703886
ISOS_RPE_thickness_of_outer_subfield	Wet AMD	18044	6	-1.42951	-2.22558	-0.633451	0.000433218	17934	6	-1.34493	-2.13684	-0.553029	0.000874053
ISOS_RPE_thickness_of_outer_subfield	Dry or Wet AMD	18044	16	-0.865337	-1.35314	-0.377534	0.000508373	17934	16	-0.816271	-1.30141	-0.331127	0.000976462
INL_RPE_thickness_of_inner_subfield	Wet AMD	18044	6	-1.39185	-2.18472	-0.598973	0.000581585	17934	6	-1.34057	-2.13229	-0.548837	0.000906187
Average_ganglion_cell_inner_plexiform_layer_thickness	Broadly defined AMD	43271	834	-0.107216	-0.168503	-0.0459288	0.00060674	43001	828	-0.106898	-0.168394	-0.0454033	0.000657138
ELM_ISOS_thickness_of_central_subfield	Broadly defined AMD	43422	839	0.117766	0.0494497	0.186082	0.000728883	43151	833	0.132667	0.0645419	0.200793	0.000135328
ISOS_RPE_thickness_of_inner_subfield	Wet AMD	18044	6	-1.3568	-2.15335	-0.560256	0.00084379	17934	6	-1.30863	-2.10282	-0.514452	0.00124169
Retinal_pigment_epithelium_thickness_at_inner_inferior_subfield	Broadly defined AMD	24738	393	0.16623	0.0667371	0.265722	0.00105912	24592	390	0.169816	0.0699196	0.269712	0.000863975
Overall_macular_thickness	Broadly defined AMD	43271	834	-0.111897	-0.179827	-0.0439667	0.00124499	43001	828	-0.106004	-0.174063	-0.0379445	0.00226896
Average_inner_nuclear_layer_thickness	Broadly defined AMD	43271	834	-0.111331	-0.17959	-0.0430724	0.00139066	43001	828	-0.114212	-0.182704	-0.0457195	0.00108268
INL_RPE_thickness_of_central_subfield	Broadly defined AMD	43422	839	-0.110029	-0.178312	-0.0417466	0.001588	43151	833	-0.104197	-0.172509	-0.0358848	0.002795
Macular_thickness_at_the_outer_temporal_subfield	Broadly defined AMD	37148	717	-0.116608	-0.190195	-0.0430207	0.00189869	36904	712	-0.114431	-0.188227	-0.0406339	0.00237364
Overall_macular_thickness	Wet AMD	18044	6	-1.23042	-2.01593	-0.444905	0.00214291	17934	6	-1.17175	-1.95654	-0.386953	0.00343337
Average_ELM_ISOS_thickness	Dry AMD	18044	10	0.938722	0.336489	1.54096	0.00225296	17934	10	0.952548	0.352497	1.5526	0.001865
ELM_ISOS_thickness_of_outer_subfield	Dry or Wet AMD	18044	16	0.720673	0.243831	1.19751	0.00305813	17934	16	0.759293	0.283639	1.23495	0.00175817
Overall_macular_thickness	Dry or Wet AMD	18044	16	-0.72713	-1.20847	-0.245787	0.00307209	17934	16	-0.699235	-1.18003	-0.218444	0.0043699
Total_macular_volume	Broadly defined AMD	23161	339	-0.160315	-0.266688	-0.0539424	0.00314072	23031	336	-0.152053	-0.258755	-0.0453503	0.00522596
Macular_thickness_at_the_inner_inferior_subfield	Dry AMD	15843	10	-0.89963	-1.50326	-0.296002	0.00349261	15746	10	-0.886347	-1.48818	-0.284515	0.00389978
Macular_thickness_at_the_inner_nasal_subfield	Dry or Wet AMD	15895	15	-0.722154	-1.21417	-0.230142	0.00402263	15798	15	-0.687048	-1.17756	-0.196541	0.0060515
Average_INL_RPE_thickness	Wet AMD	18044	6	-1.15054	-1.94262	-0.358463	0.00441809	17934	6	-1.09956	-1.89017	-0.308954	0.00641833
ELM_ISOS_thickness_of_central_subfield	Wet AMD	18105	6	1.13098	0.337279	1.92468	0.00522936	17995	6	1.23179	0.442136	2.02145	0.00223579
Average_ganglion_cell_inner_plexiform_layer_thickness	Dry or Wet AMD	18044	16	-0.620383	-1.059	-0.181762	0.00557338	17934	16	-0.612394	-1.0511	-0.173688	0.00622556
Macular_thickness_at_the_outer_superior_subfield	Broadly defined AMD	37148	717	-0.102173	-0.175555	-0.0287916	0.00635534	36904	712	-0.096766	-0.170319	-0.0232129	0.009925
ELM_ISOS_thickness_of_inner_subfield	Wet AMD	18044	6	1.06397	0.282614	1.84533	0.0076163	17934	6	1.1651	0.387262	1.94293	0.00333083
ISOS_RPE_thickness_of_central_subfield	Wet AMD	18105	6	-1.0721	-1.86444	-0.279757	0.00800786	17995	6	-1.01974	-1.80889	-0.230588	0.011327
Macular_thickness_at_the_outer_inferior_subfield	Broadly defined AMD	37030	714	-0.0994798	-0.173571	-0.025389	0.00850084	36787	709	-0.101048	-0.175377	-0.0267188	0.00771244
Macular_thickness_at_the_inner_nasal_subfield	Dry AMD	15895	10	-0.803691	-1.406	-0.201385	0.00892236	15798	10	-0.788171	-1.38859	-0.187755	0.0100939
INL_RPE_thickness_of_central_subfield	Wet AMD	18105	6	-1.05881	-1.85233	-0.265293	0.00892293	17995	6	-0.982371	-1.77362	-0.191119	0.0149667
ISOS_RPE_thickness_of_central_subfield	Dry AMD	18105	10	-0.813463	-1.42738	-0.199547	0.00940966	17995	10	-0.785149	-1.39638	-0.173917	0.0118213
INL_RPE_thickness_of_outer_subfield	Wet AMD	18044	6	-0.998974	-1.79138	-0.206573	0.0134843	17934	6	-0.952254	-1.74328	-0.161227	0.0183109
Average_INL_RPE_thickness	Broadly defined AMD	43271	834	-0.0830699	-0.151437	-0.0147032	0.0172454	43001	828	-0.0758983	-0.144357	-0.00744004	0.0297848
Macular_thickness_at_the_central_subfield	Broadly defined AMD	37148	717	-0.0860152	-0.1583	-0.0137306	0.0196899	36904	712	-0.0774238	-0.149838	-0.00500941	0.0361256
Average_ganglion_cell_inner_plexiform_layer_thickness	Wet AMD	18044	6	-0.829428	-1.54529	-0.11357	0.0231617	17934	6	-0.809358	-1.52552	-0.0931986	0.0267679
ELM_ISOS_thickness_of_outer_subfield	Dry AMD	18044	10	0.693157	0.0901523	1.29616	0.0242692	17934	10	0.70406	0.102616	1.3055	0.0217786
INL_RPE_thickness_of_inner_subfield	Dry or Wet AMD	18044	16	-0.55264	-1.03858	-0.0667032	0.0258233	17934	16	-0.523612	-1.00873	-0.0384906	0.0344002
Average_ELM_ISOS_thickness	Wet AMD	18044	6	0.877858	0.100497	1.65522	0.0268834	17934	6	0.974196	0.199401	1.74899	0.0137327
Macular_thickness_at_the_inner_temporal_subfield	Wet AMD	15895	5	-0.957517	-1.80687	-0.108168	0.0271461	15798	5	-0.875808	-1.72221	-0.0294055	0.0425674
INL_RPE_thickness_of_central_subfield	Dry or Wet AMD	18105	16	-0.543007	-1.02927	-0.0567415	0.0286307	17995	16	-0.502216	-0.986981	-0.0174517	0.0423143
Average_inner_nuclear_layer_thickness	Dry or Wet AMD	18044	16	-0.539061	-1.02368	-0.0544408	0.0292569	17934	16	-0.551173	-1.03552	-0.0668214	0.025733
INL_ELM_thickness_of_the_inner_subfield	Wet AMD	18044	6	-0.876725	-1.67027	-0.0831744	0.0303676	17934	6	-0.86508	-1.65902	-0.071137	0.0327243
ISOS_RPE_thickness_of_inner_subfield	Dry AMD	18044	10	-0.677983	-1.29527	-0.0606993	0.0313529	17934	10	-0.653436	-1.26867	-0.0382044	0.037383
Macular_thickness_at_the_inner_temporal_subfield	Dry or Wet AMD	15895	15	-0.535485	-1.02623	-0.0447371	0.0324772	15798	15	-0.498728	-0.987746	-0.00970937	0.0456346
Macular_thickness_at_the_outer_nasal_subfield	Dry or Wet AMD	15895	15	-0.537819	-1.03622	-0.0394133	0.034446	15798	15	-0.518264	-1.0162	-0.0203284	0.0413652
Macular_thickness_at_the_inner_inferior_subfield	Wet AMD	15843	5	-0.915583	-1.76915	-0.0620202	0.0355327	15746	5	-0.841552	-1.69269	0.00958165	0.052649
Retinal_pigment_epithelium_thickness_at_inner_temporal_subfield	Wet AMD	10698	3	-1.20777	-2.33438	-0.0811718	0.0356452	10634	3	-1.23389	-2.36024	-0.107545	0.0318045
INL_ELM_thickness_of_the_inner_subfield	Broadly defined AMD	43271	834	-0.0699492	-0.138414	-0.00148438	0.0452378	43001	828	-0.0682439	-0.136964	0.000476077	0.0516106
Overall_average_retinal_pigment_epithelium_thickness	Broadly defined AMD	43271	834	0.0692779	0.00145511	0.137101	0.0452855	43001	828	0.0686131	0.000548876	0.136677	0.0481832
Macular_thickness_at_the_outer_nasal_subfield	Wet AMD	15895	5	-0.873184	-1.73581	-0.0105591	0.0472739	15798	5	-0.83374	-1.6956	0.0281156	0.0579703
Macular_thickness_at_the_outer_superior_subfield	Dry or Wet AMD	15895	15	-0.502508	-1.00064	-0.00437766	0.0480335	15798	15	-0.484575	-0.982296	0.0131467	0.0563798
INL_ELM_thickness_of_the_central_subfield	Wet AMD	18105	6	-0.789774	-1.58268	0.00312916	0.0509222	17995	6	-0.748312	-1.54128	0.044656	0.0643844
Macular_thickness_at_the_outer_inferior_subfield	Wet AMD	15843	5	-0.860411	-1.73085	0.0100256	0.0527112	15746	5	-0.843881	-1.71433	0.0265701	0.0574288
ELM_ISOS_thickness_of_outer_subfield	Wet AMD	18044	6	0.764713	-0.0135791	1.54301	0.0541446	17934	6	0.849507	0.0729759	1.62604	0.0320307
Retinal_pigment_epithelium_thickness_at_inner_nasal_subfield	Broadly defined AMD	24738	393	0.0977954	-0.00198491	0.197576	0.0547419	24592	390	0.10163	0.00144585	0.201815	0.0467911
Average_ISOS_RPE_thickness	Dry AMD	18044	10	-0.603562	-1.22053	0.0134104	0.0552032	17934	10	-0.576358	-1.19017	0.0374541	0.0657256
Macular_thickness_at_the_inner_superior_subfield	Dry or Wet AMD	15895	15	-0.470436	-0.96428	0.0234085	0.0619067	15798	15	-0.4395	-0.932164	0.0531641	0.0803981
Overall_average_retinal_pigment_epithelium_thickness	Dry or Wet AMD	18044	16	0.437484	-0.0430604	0.918028	0.0743805	17934	16	0.427333	-0.0532728	0.907938	0.0813956
Retinal_pigment_epithelium_thickness_at_inner_temporal_subfield	Broadly defined AMD	24738	393	0.0898853	-0.00996215	0.189733	0.0776697	24592	390	0.0891304	-0.0111041	0.189365	0.0813691
Macular_thickness_at_the_central_subfield	Dry AMD	15895	10	-0.540983	-1.14216	0.0601885	0.0777904	15798	10	-0.537366	-1.13748	0.0627479	0.079268
Average_ganglion_cell_inner_plexiform_layer_thickness	Dry AMD	18044	10	-0.493961	-1.04865	0.0607255	0.080928	17934	10	-0.493335	-1.04806	0.0613889	0.0813341
Macular_thickness_at_the_central_subfield	Dry or Wet AMD	15895	15	-0.435861	-0.92697	0.0552482	0.0819651	15798	15	-0.413811	-0.904092	0.0764689	0.0980866
Average_INL_RPE_thickness	Dry or Wet AMD	18044	16	-0.421699	-0.907127	0.0637278	0.0886438	17934	16	-0.391722	-0.876136	0.0926924	0.112994
Macular_thickness_at_the_outer_temporal_subfield	Wet AMD	15895	5	-0.748377	-1.61354	0.116791	0.0900163	15798	5	-0.717365	-1.58223	0.147498	0.104026
INL_RPE_thickness_of_outer_subfield	Broadly defined AMD	43271	834	-0.0586373	-0.127026	0.00975171	0.0928634	43001	828	-0.051567	-0.120057	0.0169235	0.140032
ISOS_RPE_thickness_of_outer_subfield	Dry AMD	18044	10	-0.525351	-1.14231	0.0916105	0.0951414	17934	10	-0.497923	-1.11143	0.115586	0.111687
Macular_thickness_at_the_outer_nasal_subfield	Broadly defined AMD	37147	717	-0.0610137	-0.134346	0.0123188	0.102952	36903	712	-0.0576322	-0.131126	0.0158618	0.124306
Macular_thickness_at_the_inner_superior_subfield	Wet AMD	15895	5	-0.695974	-1.55072	0.158767	0.110524	15798	5	-0.630043	-1.48279	0.222699	0.1476
Average_inner_nuclear_layer_thickness	Dry AMD	18044	10	-0.498545	-1.11136	0.114271	0.110837	17934	10	-0.508838	-1.12124	0.103566	0.103429
Average_inner_nuclear_layer_thickness	Wet AMD	18044	6	-0.605209	-1.39614	0.185721	0.133693	17934	6	-0.620394	-1.41107	0.170279	0.124092
Macular_thickness_at_the_outer_superior_subfield	Wet AMD	15895	5	-0.656608	-1.51879	0.205571	0.135543	15798	5	-0.620557	-1.48207	0.240957	0.158027
Retinal_pigment_epithelium_thickness_at_outer_temporal_subfield	Dry AMD	10698	4	0.715867	-0.25308	1.68481	0.147628	10634	4	0.721743	-0.246886	1.69037	0.144201
Retinal_pigment_epithelium_thickness_at_inner_nasal_subfield	Wet AMD	10698	3	-0.790901	-1.91751	0.335709	0.168864	10634	3	-0.812715	-1.93961	0.314184	0.157525
Overall_macular_thickness	Dry AMD	18044	10	-0.423905	-1.03266	0.184845	0.172317	17934	10	-0.414743	-1.02271	0.193228	0.181219
Macular_thickness_at_the_outer_superior_subfield	Dry AMD	15895	10	-0.424522	-1.03433	0.185285	0.172439	15798	10	-0.415662	-1.02493	0.193602	0.181182
INL_RPE_thickness_of_outer_subfield	Dry or Wet AMD	18044	16	-0.334656	-0.820269	0.150956	0.176802	17934	16	-0.306658	-0.791316	0.177999	0.214935
Macular_thickness_at_the_outer_temporal_subfield	Dry or Wet AMD	15895	15	-0.337829	-0.83773	0.162072	0.185339	15798	15	-0.322995	-0.822693	0.176704	0.205209
Overall_average_retinal_pigment_epithelium_thickness	Dry AMD	18044	10	0.406492	-0.201157	1.01414	0.18982	17934	10	0.407986	-0.199664	1.01564	0.188199
Average_retinal_nerve_fibre_layer_thickness	Dry or Wet AMD	18044	16	-0.29529	-0.737884	0.147304	0.191001	17934	16	-0.268047	-0.710032	0.173937	0.234586
Macular_thickness_at_the_outer_inferior_subfield	Dry or Wet AMD	15843	15	-0.331206	-0.834168	0.171756	0.196833	15746	15	-0.324208	-0.827153	0.178737	0.206445
Macular_thickness_at_the_inner_nasal_subfield	Wet AMD	15895	5	-0.556579	-1.4083	0.295145	0.20028	15798	5	-0.482293	-1.33145	0.36686	0.265631
Overall_average_retinal_pigment_epithelium_thickness	Wet AMD	18044	6	0.488019	-0.296242	1.27228	0.222617	17934	6	0.458537	-0.326001	1.24308	0.251994
Retinal_pigment_epithelium_thickness_at_outer_inferior_subfield	Wet AMD	10698	3	-0.686165	-1.79583	0.423504	0.225551	10634	3	-0.641438	-1.75075	0.467875	0.257101
Retinal_pigment_epithelium_thickness_at_inner_temporal_subfield	Dry or Wet AMD	10698	7	-0.453281	-1.19106	0.284501	0.228542	10634	7	-0.459232	-1.19674	0.278276	0.22232
Macular_thickness_at_the_outer_nasal_subfield	Dry AMD	15895	10	-0.369094	-0.979258	0.24107	0.235789	15798	10	-0.359519	-0.969065	0.250026	0.247683
Retinal_pigment_epithelium_thickness_at_central_subfield	Wet AMD	10698	3	0.662406	-0.456956	1.78177	0.246127	10634	3	0.64277	-0.477261	1.7628	0.260692
Macular_thickness_at_the_inner_superior_subfield	Dry AMD	15895	10	-0.356771	-0.961333	0.247791	0.24743	15798	10	-0.343385	-0.946457	0.259688	0.264436
Average_retinal_nerve_fibre_layer_thickness	Dry AMD	18044	10	-0.328159	-0.887803	0.231486	0.250454	17934	10	-0.324449	-0.88325	0.234353	0.255133
Retinal_pigment_epithelium_thickness_at_inner_inferior_subfield	Dry AMD	10698	4	0.547649	-0.424311	1.51961	0.269463	10634	4	0.549994	-0.422148	1.52213	0.267507
Total_macular_volume	Dry or Wet AMD	9982	5	0.4779	-0.384899	1.3407	0.277667	9924	5	0.466765	-0.395121	1.32865	0.288506
INL_ELM_thickness_of_the_central_subfield	Dry or Wet AMD	18105	16	-0.265983	-0.751879	0.219914	0.283323	17995	16	-0.249275	-0.735099	0.236549	0.314588
Macular_thickness_at_the_inner_temporal_subfield	Dry AMD	15895	10	-0.32341	-0.924206	0.277387	0.291409	15798	10	-0.309209	-0.907841	0.289423	0.311366
Average_INL_ELM_thickness	Broadly defined AMD	43271	834	-0.0363984	-0.104886	0.0320892	0.297575	43001	828	-0.0352922	-0.104033	0.0334481	0.314281
Retinal_pigment_epithelium_thickness_at_inner_superior_subfield	Broadly defined AMD	24738	393	0.0518392	-0.0476416	0.15132	0.307098	24592	390	0.0644383	-0.0354376	0.164314	0.206041
INL_ELM_thickness_of_the_inner_subfield	Dry or Wet AMD	18044	16	-0.242391	-0.7287	0.243918	0.328619	17934	16	-0.237932	-0.724371	0.248507	0.337725
Retinal_pigment_epithelium_thickness_at_central_subfield	Dry or Wet AMD	10698	7	0.344256	-0.388699	1.07721	0.357292	10634	7	0.337258	-0.39602	1.07054	0.367361
Total_macular_volume	Dry AMD	9982	4	0.435391	-0.52897	1.39975	0.37623	9924	4	0.422258	-0.541083	1.3856	0.390295
Retinal_pigment_epithelium_thickness_at_outer_nasal_subfield	Dry AMD	10698	4	0.404601	-0.553904	1.36311	0.408058	10634	4	0.403807	-0.554791	1.3624	0.409024
INL_ELM_thickness_of_the_central_subfield	Broadly defined AMD	43422	839	-0.0281993	-0.0963521	0.0399534	0.41738	43151	833	-0.0261244	-0.0944928	0.042244	0.453898
Retinal_pigment_epithelium_thickness_at_outer_temporal_subfield	Dry or Wet AMD	10698	7	0.298441	-0.434492	1.03137	0.424838	10634	7	0.301143	-0.431592	1.03388	0.420532
Retinal_pigment_epithelium_thickness_at_inner_superior_subfield	Wet AMD	10698	3	-0.434297	-1.55887	0.690277	0.44911	10634	3	-0.428443	-1.55351	0.696625	0.455444
INL_RPE_thickness_of_central_subfield	Dry AMD	18105	10	-0.232547	-0.847479	0.382384	0.458576	17995	10	-0.213432	-0.826382	0.399519	0.494945
INL_ELM_thickness_of_the_outer_subfield	Broadly defined AMD	43271	834	-0.0240915	-0.0926176	0.0444347	0.490784	43001	828	-0.0232836	-0.0920596	0.0454925	0.506987
Retinal_pigment_epithelium_thickness_at_outer_nasal_subfield	Wet AMD	10698	3	-0.383133	-1.49036	0.724094	0.497648	10634	3	-0.366187	-1.47376	0.741383	0.516987
Total_macular_volume	Wet AMD	9982	1	0.64658	-1.28234	2.5755	0.511198	9924	1	0.64347	-1.28341	2.57035	0.512785
INL_ELM_thickness_of_the_outer_subfield	Dry or Wet AMD	18044	16	0.162934	-0.323534	0.649402	0.511532	17934	16	0.160701	-0.325836	0.647239	0.517395
Average_retinal_nerve_fibre_layer_thickness	Wet AMD	18044	6	-0.239804	-0.962122	0.482513	0.515244	17934	6	-0.173377	-0.89486	0.548105	0.637645
Retinal_pigment_epithelium_thickness_at_outer_inferior_subfield	Broadly defined AMD	24738	393	0.0320942	-0.0665697	0.130758	0.523762	24592	390	0.0362765	-0.0627059	0.135259	0.472561
Retinal_pigment_epithelium_thickness_at_outer_nasal_subfield	Broadly defined AMD	24738	393	0.0316355	-0.0665708	0.129842	0.527798	24592	390	0.0370373	-0.0615491	0.135624	0.461531
Retinal_pigment_epithelium_thickness_at_inner_superior_subfield	Dry or Wet AMD	10698	7	-0.232498	-0.968855	0.503859	0.536027	10634	7	-0.230558	-0.967125	0.506008	0.539549
Retinal_pigment_epithelium_thickness_at_outer_inferior_subfield	Dry AMD	10698	4	0.302847	-0.65783	1.26352	0.53667	10634	4	0.296245	-0.663915	1.2564	0.54537
Retinal_pigment_epithelium_thickness_at_inner_inferior_subfield	Dry or Wet AMD	10698	7	0.22253	-0.512662	0.957722	0.553021	10634	7	0.216829	-0.518542	0.952201	0.56333
Retinal_pigment_epithelium_thickness_at_inner_nasal_subfield	Dry AMD	10698	4	0.26981	-0.705557	1.24518	0.587704	10634	4	0.271714	-0.703702	1.24713	0.58509
INL_ELM_thickness_of_the_outer_subfield	Dry AMD	18044	10	0.167546	-0.447571	0.782663	0.593441	17934	10	0.170211	-0.44492	0.785342	0.587587
Macular_thickness_at_the_central_subfield	Wet AMD	15895	5	-0.22416	-1.07422	0.625896	0.605266	15798	5	-0.165222	-1.01388	0.683438	0.702775
Average_INL_ELM_thickness	Dry AMD	18044	10	0.158751	-0.456075	0.773577	0.612807	17934	10	0.160725	-0.454156	0.775606	0.608428
Retinal_pigment_epithelium_thickness_at_inner_nasal_subfield	Dry or Wet AMD	10698	7	-0.184733	-0.922474	0.553008	0.623584	10634	7	-0.192871	-0.93069	0.544948	0.608412
Retinal_pigment_epithelium_thickness_at_outer_temporal_subfield	Wet AMD	10698	3	-0.259142	-1.37852	0.860234	0.650017	10634	3	-0.260869	-1.38012	0.858378	0.647804
INL_ELM_thickness_of_the_inner_subfield	Dry AMD	18044	10	0.138779	-0.476147	0.753706	0.658247	17934	10	0.138651	-0.476365	0.753668	0.658589
Macular_thickness_at_the_outer_temporal_subfield	Dry AMD	15895	10	-0.131852	-0.743818	0.480114	0.672816	15798	10	-0.125157	-0.736833	0.48652	0.688395
Retinal_pigment_epithelium_thickness_at_outer_temporal_subfield	Broadly defined AMD	24738	393	-0.0202976	-0.119515	0.07892	0.688445	24592	390	-0.0211024	-0.120649	0.0784447	0.677788
INL_ELM_thickness_of_the_outer_subfield	Wet AMD	18044	6	0.154845	-0.639053	0.948744	0.702253	17934	6	0.144457	-0.649734	0.938647	0.721464
Retinal_pigment_epithelium_thickness_at_inner_inferior_subfield	Wet AMD	10698	3	-0.211733	-1.33455	0.911083	0.711686	10634	3	-0.22831	-1.35157	0.894951	0.690356
Retinal_pigment_epithelium_thickness_at_outer_superior_subfield	Broadly defined AMD	24738	393	0.0186732	-0.0806283	0.117975	0.712452	24592	390	0.0326028	-0.067013	0.132219	0.521217
Retinal_pigment_epithelium_thickness_at_outer_superior_subfield	Dry AMD	10698	4	0.174556	-0.794382	1.14349	0.724022	10634	4	0.167159	-0.801482	1.1358	0.73519
Average_INL_ELM_thickness	Wet AMD	18044	6	-0.132824	-0.926346	0.660699	0.742859	17934	6	-0.135773	-0.929641	0.658095	0.737468
Retinal_pigment_epithelium_thickness_at_outer_inferior_subfield	Dry or Wet AMD	10698	7	-0.120928	-0.847566	0.605709	0.74429	10634	7	-0.105425	-0.831712	0.620862	0.776028
Retinal_pigment_epithelium_thickness_at_outer_superior_subfield	Wet AMD	10698	3	-0.180675	-1.29994	0.938594	0.751714	10634	3	-0.139226	-1.25839	0.979937	0.807368
Retinal_pigment_epithelium_thickness_at_inner_temporal_subfield	Dry AMD	10698	4	0.112813	-0.862674	1.0883	0.820685	10634	4	0.121685	-0.853386	1.09676	0.80677
Retinal_pigment_epithelium_thickness_at_central_subfield	Dry AMD	10698	4	0.105326	-0.863752	1.0744	0.831311	10634	4	0.107946	-0.861504	1.0774	0.827246
Macular_thickness_at_the_outer_inferior_subfield	Dry AMD	15843	10	-0.0658806	-0.681593	0.549832	0.833891	15746	10	-0.0636974	-0.679348	0.551953	0.839303
INL_RPE_thickness_of_outer_subfield	Dry AMD	18044	10	0.064653	-0.54941	0.678716	0.83651	17934	10	0.081093	-0.531684	0.69387	0.795345
Average_INL_ELM_thickness	Dry or Wet AMD	18044	16	0.0494188	-0.436824	0.535661	0.842106	17934	16	0.0495935	-0.436752	0.535938	0.841589
Retinal_pigment_epithelium_thickness_at_outer_nasal_subfield	Dry or Wet AMD	10698	7	0.0672064	-0.657801	0.792213	0.855832	10634	7	0.0740922	-0.651025	0.79921	0.841272
Average_retinal_nerve_fibre_layer_thickness	Broadly defined AMD	43271	834	0.00565789	-0.0558329	0.0671486	0.856884	43001	828	0.0110267	-0.0505777	0.072631	0.725723
Retinal_pigment_epithelium_thickness_at_inner_superior_subfield	Dry AMD	10698	4	-0.0809264	-1.05448	0.89263	0.870581	10634	4	-0.0820135	-1.05579	0.891765	0.868888
INL_ELM_thickness_of_the_central_subfield	Dry AMD	18105	10	0.0488592	-0.565553	0.663271	0.876143	17995	10	0.0504684	-0.563776	0.664713	0.872063
INL_RPE_thickness_of_inner_subfield	Dry AMD	18044	10	-0.0480139	-0.662542	0.566514	0.878291	17934	10	-0.0327435	-0.646158	0.580672	0.916676
Retinal_pigment_epithelium_thickness_at_outer_superior_subfield	Dry or Wet AMD	10698	7	0.0224003	-0.71048	0.755281	0.952231	10634	7	0.0359684	-0.696728	0.768665	0.92335
Average_INL_RPE_thickness	Dry AMD	18044	10	0.0164761	-0.597372	0.630324	0.958045	17934	10	0.0334966	-0.57899	0.645983	0.914638
Table S13. Results from testing 40 different OCT measures for association with incident AMD
Notes: Results from testing 40 different OCT measures for association with incident AMD. OCT measures are described on the UKB showcase webpage (https://biobank.ndph.ox.ac.uk/showcase/label.cgi?id=100079). 'ISOS-RPE' is the outer segment of the photoreceptor layer and 'ELM-ISOS' is the inner segment of the photoreceptor layer. For individuals with OCT imaging data passing QC (based on Ko et al. and Patel et al.) for both eyes, right and left eyes were averaged; for those with passing QC for a single eye only, measures for this single eye were used. AMD phenotypes examined for association with OCT measures included strictly defined AMD phenotypes (dry AMD, wet AMD, dry or wet AMD) and broadly defined AMD (ICD-10 H35.3). Incident AMD cases were analyzed, meaning the AMD case set only included individuals with first diagnoses of AMD occurring after their OCT assessment. OCT phenotype was modeled as the outcome and AMD as a predictor, and ‘Beta’ represents the standard deviation change in OCT measure comparing AMD cases to controls. 'Lower 95CI and 'Upper 95CI' are the lower and upper values respectively for the 95% confidence interval for 'Beta'. Sensitivity analyses adjusted for all covariates in the main analysese, as well as pack years smoked and body mass index (BMI) which are known risk factors for AMD.

### Sheet: Table S14
Outcome	Predictor	Prevalent AMD analyses				Predictor	Incident AMD analyses
OCT phenotype	AMD_definition (PREVALENT)	n	n_cases	Beta	P-value	AMD_definition (INCIDENT)	n	n_cases	Beta	P-value
ISOS_RPE_thickness_of_central_subfield	Broadly defined AMD	52802	1240	-0.241824	2.75886e-17	Broadly defined AMD	52651	1089	-0.212442	3.04169e-12
ISOS_RPE_thickness_of_inner_subfield	Broadly defined AMD	52652	1233	-0.232753	7.50479e-16	Broadly defined AMD	52504	1085	-0.208152	1.22358e-11
Average_ISOS_RPE_thickness	Broadly defined AMD	52553	1228	-0.209979	3.98719e-13	Broadly defined AMD	52408	1083	-0.187384	1.10544e-09
ISOS_RPE_thickness_of_outer_subfield	Broadly defined AMD	52553	1228	-0.187606	9.24829e-11	Broadly defined AMD	52408	1083	-0.165683	7.26849e-08
Average_ELM_ISOS_thickness	Broadly defined AMD	52553	1228	0.182909	1.17048e-10	Broadly defined AMD	52408	1083	0.152667	4.14839e-07
ELM_ISOS_thickness_of_outer_subfield	Broadly defined AMD	52553	1228	0.176592	5.30026e-10	Broadly defined AMD	52408	1083	0.147664	1.02008e-06
ELM_ISOS_thickness_of_inner_subfield	Broadly defined AMD	52652	1233	0.161609	1.22177e-08	Broadly defined AMD	52504	1085	0.135956	6.60594e-06
INL_RPE_thickness_of_central_subfield	Broadly defined AMD	52802	1240	-0.15296	9.56713e-08	Broadly defined AMD	52651	1089	-0.101839	0.000851254
Macular_thickness_at_the_inner_temporal_subfield	Broadly defined AMD	43928	1010	-0.15769	4.09239e-07	Broadly defined AMD	43812	894	-0.142301	1.64365e-05
INL_RPE_thickness_of_inner_subfield	Broadly defined AMD	52652	1233	-0.144181	5.34826e-07	Broadly defined AMD	52504	1085	-0.133518	1.27422e-05
Macular_thickness_at_the_inner_inferior_subfield	Broadly defined AMD	43821	1005	-0.15394	9.22216e-07	Broadly defined AMD	43707	891	-0.140659	2.33199e-05
Average_ganglion_cell_inner_plexiform_layer_thickness	Broadly defined AMD	52553	1228	-0.114272	8.30708e-06	Broadly defined AMD	52408	1083	-0.094994	0.000488558
Macular_thickness_at_the_inner_nasal_subfield	Broadly defined AMD	43927	1009	-0.134619	1.63831e-05	Broadly defined AMD	43811	893	-0.113822	0.000594049
Macular_thickness_at_the_inner_superior_subfield	Broadly defined AMD	43930	1010	-0.129014	3.78878e-05	Broadly defined AMD	43814	894	-0.114502	0.000566666
Average_inner_nuclear_layer_thickness	Broadly defined AMD	52553	1228	-0.110798	0.00011736	Broadly defined AMD	52408	1083	-0.100939	0.000958599
Macular_thickness_at_the_inner_inferior_subfield	Wet AMD	18731	8	-1.3219	0.000125167	Wet AMD	18718	5	-1.08351	0.0129148
Macular_thickness_at_the_inner_temporal_subfield	Wet AMD	18772	8	-1.2761	0.000199381	Wet AMD	18759	5	-0.954331	0.0278247
Macular_thickness_at_the_outer_temporal_subfield	Broadly defined AMD	43917	1010	-0.116637	0.000235152	Broadly defined AMD	43801	894	-0.118408	0.000431076
Overall_average_retinal_pigment_epithelium_thickness	Broadly defined AMD	52553	1228	0.104984	0.000241226	Broadly defined AMD	52408	1083	0.0768745	0.0113899
Retinal_pigment_epithelium_thickness_at_central_subfield	Broadly defined AMD	22981	382	0.188899	0.000245673	Broadly defined AMD	22951	352	0.182647	0.000655589
Overall_macular_thickness	Broadly defined AMD	52553	1228	-0.102445	0.00033767	Broadly defined AMD	52408	1083	-0.103198	0.000677833
Macular_thickness_at_the_inner_nasal_subfield	Wet AMD	18772	8	-1.2328	0.000339112	Wet AMD	18759	5	-0.801869	0.0653137
ISOS_RPE_thickness_of_central_subfield	Dry or Wet AMD	21920	32	-0.609605	0.000495173	Dry or Wet AMD	21906	18	-0.43446	0.0624869
Macular_thickness_at_the_inner_superior_subfield	Wet AMD	18773	8	-1.19077	0.000555794	Wet AMD	18760	5	-0.795884	0.0680442
INL_RPE_thickness_of_inner_subfield	Wet AMD	21862	9	-1.13773	0.000573124	Wet AMD	21848	5	-1.00541	0.0232731
Average_ISOS_RPE_thickness	Dry or Wet AMD	21825	31	-0.606661	0.000694465	Dry or Wet AMD	21812	18	-0.596591	0.0109887
ISOS_RPE_thickness_of_inner_subfield	Dry or Wet AMD	21862	32	-0.58389	0.000907766	Dry or Wet AMD	21848	18	-0.486261	0.0381453
Macular_thickness_at_the_outer_inferior_subfield	Broadly defined AMD	43801	1005	-0.106059	0.000911646	Broadly defined AMD	43687	891	-0.120373	0.000382825
ELM_ISOS_thickness_of_inner_subfield	Dry or Wet AMD	21862	32	0.572941	0.000920974	Dry or Wet AMD	21848	18	0.57176	0.0130755
Macular_thickness_at_the_inner_inferior_subfield	Dry or Wet AMD	18731	31	-0.573892	0.00105792	Dry or Wet AMD	18718	18	-0.511	0.0262172
ISOS_RPE_thickness_of_central_subfield	Wet AMD	21920	9	-1.07524	0.0011087	Wet AMD	21906	5	-0.444795	0.31453
Overall_average_retinal_pigment_epithelium_thickness	Wet AMD	21825	9	1.06573	0.00111109	Wet AMD	21812	5	0.709645	0.105477
Overall_average_retinal_pigment_epithelium_thickness	Dry or Wet AMD	21825	31	0.571974	0.00117522	Dry or Wet AMD	21812	18	0.537057	0.0201712
ISOS_RPE_thickness_of_outer_subfield	Dry or Wet AMD	21825	31	-0.576164	0.00128384	Dry or Wet AMD	21812	18	-0.610693	0.00927202
ELM_ISOS_thickness_of_inner_subfield	Dry AMD	21862	23	0.647186	0.00149707	Dry AMD	21848	13	0.83076	0.00217196
Average_ELM_ISOS_thickness	Dry or Wet AMD	21825	31	0.542075	0.00199248	Dry or Wet AMD	21812	18	0.493947	0.0317244
INL_ELM_thickness_of_the_central_subfield	Broadly defined AMD	52802	1240	-0.088304	0.00207164	Broadly defined AMD	52651	1089	-0.0379678	0.21358
Macular_thickness_at_the_inner_temporal_subfield	Dry or Wet AMD	18772	31	-0.533752	0.00221707	Dry or Wet AMD	18759	18	-0.608795	0.00779854
Average_ELM_ISOS_thickness	Dry AMD	21825	22	0.625023	0.00265901	Dry AMD	21812	13	0.758291	0.00505781
INL_ELM_thickness_of_the_inner_subfield	Wet AMD	21862	9	-0.981041	0.00300366	Wet AMD	21848	5	-0.88971	0.0448242
INL_RPE_thickness_of_central_subfield	Wet AMD	21920	9	-0.972054	0.00325601	Wet AMD	21906	5	-0.506288	0.253238
Overall_macular_thickness	Wet AMD	21825	9	-0.961301	0.00331423	Wet AMD	21812	5	-0.922537	0.0356074
Macular_thickness_at_the_outer_superior_subfield	Wet AMD	18765	8	-0.988222	0.00448707	Wet AMD	18752	5	-0.793909	0.0709916
Retinal_pigment_epithelium_thickness_at_inner_inferior_subfield	Broadly defined AMD	22981	382	0.146786	0.00455857	Broadly defined AMD	22951	352	0.139825	0.00940041
Macular_thickness_at_the_central_subfield	Broadly defined AMD	43930	1010	-0.0885774	0.00488219	Broadly defined AMD	43814	894	-0.0794127	0.0173458
ISOS_RPE_thickness_of_outer_subfield	Dry AMD	21825	22	-0.59359	0.0051743	Dry AMD	21812	13	-0.69321	0.0120446
Average_ISOS_RPE_thickness	Dry AMD	21825	22	-0.593252	0.00517694	Dry AMD	21812	13	-0.650287	0.0184461
ELM_ISOS_thickness_of_outer_subfield	Dry or Wet AMD	21825	31	0.483593	0.00589746	Dry or Wet AMD	21812	18	0.424007	0.0656538
Macular_thickness_at_the_inner_superior_subfield	Dry or Wet AMD	18773	31	-0.472604	0.00705242	Dry or Wet AMD	18760	18	-0.407486	0.0765125
INL_RPE_thickness_of_central_subfield	Dry or Wet AMD	21920	32	-0.46911	0.00747164	Dry or Wet AMD	21906	18	-0.224559	0.336613
Average_ganglion_cell_inner_plexiform_layer_thickness	Wet AMD	21825	9	-0.790402	0.00773539	Wet AMD	21812	5	-0.316829	0.42601
Average_INL_RPE_thickness	Broadly defined AMD	52553	1228	-0.076661	0.00783102	Broadly defined AMD	52408	1083	-0.0766959	0.0122828
ELM_ISOS_thickness_of_outer_subfield	Dry AMD	21825	22	0.550555	0.00823182	Dry AMD	21812	13	0.66293	0.0144116
INL_ELM_thickness_of_the_inner_subfield	Broadly defined AMD	52652	1233	-0.0743268	0.00985642	Broadly defined AMD	52504	1085	-0.0697818	0.0227307
ELM_ISOS_thickness_of_central_subfield	Broadly defined AMD	52802	1240	0.0732594	0.0106337	Broadly defined AMD	52651	1089	0.0792887	0.0094084
Overall_macular_thickness	Dry or Wet AMD	21825	31	-0.444526	0.0117996	Dry or Wet AMD	21812	18	-0.392307	0.0901911
Macular_thickness_at_the_inner_nasal_subfield	Dry or Wet AMD	18772	31	-0.440364	0.0118355	Dry or Wet AMD	18759	18	-0.40797	0.0754207
Macular_thickness_at_the_outer_nasal_subfield	Wet AMD	18766	8	-0.861326	0.013326	Wet AMD	18754	5	-0.71874	0.102394
ISOS_RPE_thickness_of_inner_subfield	Dry AMD	21862	23	-0.505002	0.0149311	Dry AMD	21848	13	-0.465489	0.0915493
Retinal_pigment_epithelium_thickness_at_inner_inferior_subfield	Dry or Wet AMD	9927	10	0.767075	0.0150869	Dry or Wet AMD	9923	6	0.592697	0.145429
Macular_thickness_at_the_outer_superior_subfield	Dry or Wet AMD	18765	31	-0.42891	0.0152914	Dry or Wet AMD	18752	18	-0.350336	0.130893
Macular_thickness_at_the_outer_temporal_subfield	Wet AMD	18769	8	-0.8289	0.0176393	Wet AMD	18756	5	-0.804806	0.0684086
ISOS_RPE_thickness_of_inner_subfield	Wet AMD	21862	9	-0.782392	0.01829	Wet AMD	21848	5	-0.538692	0.22579
Average_INL_RPE_thickness	Wet AMD	21825	9	-0.767965	0.0201205	Wet AMD	21812	5	-0.788026	0.0754041
INL_ELM_thickness_of_the_central_subfield	Wet AMD	21920	9	-0.767307	0.0201521	Wet AMD	21906	5	-0.394123	0.3736
Total_macular_volume	Broadly defined AMD	21773	318	-0.129322	0.0210422	Broadly defined AMD	21759	304	-0.135048	0.0184036
Average_ganglion_cell_inner_plexiform_layer_thickness	Dry or Wet AMD	21825	31	-0.356291	0.026014	Dry or Wet AMD	21812	18	-0.310271	0.139356
Retinal_pigment_epithelium_thickness_at_inner_nasal_subfield	Dry or Wet AMD	9927	10	0.682319	0.0309059	Dry or Wet AMD	9923	6	0.517988	0.203964
Average_inner_nuclear_layer_thickness	Dry or Wet AMD	21825	31	-0.377861	0.0336663	Dry or Wet AMD	21812	18	-0.500246	0.0320273
INL_ELM_thickness_of_the_central_subfield	Dry or Wet AMD	21920	32	-0.371347	0.0341474	Dry or Wet AMD	21906	18	-0.153394	0.511421
Macular_thickness_at_the_outer_superior_subfield	Broadly defined AMD	43910	1009	-0.0658789	0.0371229	Broadly defined AMD	43795	894	-0.0837814	0.012396
Retinal_pigment_epithelium_thickness_at_central_subfield	Wet AMD	9927	3	1.18794	0.0384796	Wet AMD	9923	2	1.14965	0.101824
ISOS_RPE_thickness_of_central_subfield	Dry AMD	21920	23	-0.426073	0.0389076	Dry AMD	21906	13	-0.429953	0.117062
Macular_thickness_at_the_outer_nasal_subfield	Dry or Wet AMD	18766	30	-0.356688	0.0474089	Dry or Wet AMD	18754	18	-0.36079	0.120061
Average_INL_ELM_thickness	Wet AMD	21825	9	-0.636571	0.0541907	Wet AMD	21812	5	-0.605205	0.17234
Average_ISOS_RPE_thickness	Wet AMD	21825	9	-0.636355	0.0550282	Wet AMD	21812	5	-0.455156	0.306237
Retinal_pigment_epithelium_thickness_at_inner_nasal_subfield	Wet AMD	9927	3	1.10356	0.0557611	Wet AMD	9923	2	0.827266	0.241477
Retinal_pigment_epithelium_thickness_at_inner_inferior_subfield	Dry AMD	9927	7	0.710082	0.0595368	Dry AMD	9923	4	0.648817	0.192875
Retinal_pigment_epithelium_thickness_at_central_subfield	Dry or Wet AMD	9927	10	0.571302	0.0693284	Dry or Wet AMD	9923	6	0.495726	0.22174
INL_RPE_thickness_of_inner_subfield	Dry or Wet AMD	21862	32	-0.315726	0.0718191	Dry or Wet AMD	21848	18	-0.234249	0.316189
Overall_average_retinal_pigment_epithelium_thickness	Dry AMD	21825	22	0.368672	0.0779181	Dry AMD	21812	13	0.469981	0.0839335
Average_INL_RPE_thickness	Dry or Wet AMD	21825	31	-0.298311	0.0941647	Dry or Wet AMD	21812	18	-0.15995	0.493798
Retinal_pigment_epithelium_thickness_at_inner_nasal_subfield	Broadly defined AMD	22981	382	0.0861449	0.0963803	Broadly defined AMD	22951	352	0.0684368	0.204238
Average_inner_nuclear_layer_thickness	Wet AMD	21825	9	-0.543608	0.0993459	Wet AMD	21812	5	-0.51774	0.241902
Total_macular_volume	Dry or Wet AMD	9367	6	0.653865	0.103739	Dry or Wet AMD	9366	5	0.496041	0.259626
INL_RPE_thickness_of_outer_subfield	Wet AMD	21825	9	-0.535534	0.105522	Wet AMD	21812	5	-0.663687	0.134752
ISOS_RPE_thickness_of_outer_subfield	Wet AMD	21825	9	-0.530688	0.109771	Wet AMD	21812	5	-0.394318	0.37565
Retinal_pigment_epithelium_thickness_at_inner_inferior_subfield	Wet AMD	9927	3	0.895479	0.120037	Wet AMD	9923	2	0.478745	0.497203
Macular_thickness_at_the_inner_inferior_subfield	Dry AMD	18731	23	-0.312312	0.124534	Dry AMD	18718	13	-0.289938	0.283577
INL_RPE_thickness_of_outer_subfield	Broadly defined AMD	52553	1228	-0.043946	0.127911	Broadly defined AMD	52408	1083	-0.0490824	0.109533
Retinal_pigment_epithelium_thickness_at_outer_inferior_subfield	Dry or Wet AMD	9927	10	0.471259	0.131417	Dry or Wet AMD	9923	6	0.205308	0.610346
Macular_thickness_at_the_outer_temporal_subfield	Dry or Wet AMD	18769	31	-0.266333	0.133764	Dry or Wet AMD	18756	18	-0.301443	0.195641
Total_macular_volume	Dry AMD	9367	5	0.655059	0.13661	Dry AMD	9366	4	0.458143	0.351585
Average_inner_nuclear_layer_thickness	Dry AMD	21825	22	-0.309231	0.142852	Dry AMD	21812	13	-0.492899	0.0724972
Macular_thickness_at_the_central_subfield	Dry or Wet AMD	18773	31	-0.258081	0.142991	Dry or Wet AMD	18760	18	-0.194696	0.399479
ELM_ISOS_thickness_of_central_subfield	Dry AMD	21920	23	0.29896	0.147994	Dry AMD	21906	13	0.516477	0.0601501
Retinal_pigment_epithelium_thickness_at_inner_temporal_subfield	Broadly defined AMD	22981	382	0.0744515	0.150814	Broadly defined AMD	22951	352	0.0538682	0.317754
Macular_thickness_at_the_outer_nasal_subfield	Broadly defined AMD	43913	1007	-0.0435843	0.168064	Broadly defined AMD	43799	893	-0.0567351	0.0904013
Macular_thickness_at_the_inner_temporal_subfield	Dry AMD	18772	23	-0.274232	0.175451	Dry AMD	18759	13	-0.47494	0.0776201
Retinal_pigment_epithelium_thickness_at_outer_nasal_subfield	Dry AMD	9927	7	0.502628	0.176401	Dry AMD	9923	4	0.519187	0.290844
Retinal_pigment_epithelium_thickness_at_outer_nasal_subfield	Dry or Wet AMD	9927	10	0.417747	0.179758	Dry or Wet AMD	9923	6	0.0873992	0.827724
Retinal_pigment_epithelium_thickness_at_outer_inferior_subfield	Dry AMD	9927	7	0.495828	0.183723	Dry AMD	9923	4	0.369312	0.453894
Retinal_pigment_epithelium_thickness_at_inner_nasal_subfield	Dry AMD	9927	7	0.500195	0.185132	Dry AMD	9923	4	0.362885	0.467157
INL_RPE_thickness_of_central_subfield	Dry AMD	21920	23	-0.271248	0.189496	Dry AMD	21906	13	-0.115868	0.673393
INL_ELM_thickness_of_the_outer_subfield	Wet AMD	21825	9	-0.41669	0.207935	Wet AMD	21812	5	-0.464676	0.295094
Retinal_pigment_epithelium_thickness_at_inner_superior_subfield	Dry or Wet AMD	9927	10	0.396351	0.209275	Dry or Wet AMD	9923	6	0.134637	0.740887
INL_RPE_thickness_of_outer_subfield	Dry or Wet AMD	21825	31	-0.220614	0.216334	Dry or Wet AMD	21812	18	-0.104137	0.656344
ELM_ISOS_thickness_of_central_subfield	Dry or Wet AMD	21920	32	0.214142	0.221901	Dry or Wet AMD	21906	18	0.409924	0.0792829
Macular_thickness_at_the_central_subfield	Wet AMD	18773	8	-0.418132	0.227535	Wet AMD	18760	5	-0.439491	0.315796
Retinal_pigment_epithelium_thickness_at_outer_inferior_subfield	Broadly defined AMD	22981	382	0.0609416	0.235354	Broadly defined AMD	22951	352	0.0263225	0.622236
Macular_thickness_at_the_outer_inferior_subfield	Wet AMD	18724	8	-0.416985	0.236105	Wet AMD	18711	5	-0.524387	0.238609
ELM_ISOS_thickness_of_inner_subfield	Wet AMD	21862	9	0.38041	0.242903	Wet AMD	21848	5	-0.103093	0.813454
Retinal_pigment_epithelium_thickness_at_outer_temporal_subfield	Dry AMD	9927	7	0.437173	0.244383	Dry AMD	9923	4	0.868987	0.0800789
Macular_thickness_at_the_outer_superior_subfield	Dry AMD	18765	23	-0.233319	0.255428	Dry AMD	18752	13	-0.179126	0.511405
Overall_macular_thickness	Dry AMD	21825	22	-0.232064	0.267835	Dry AMD	21812	13	-0.18778	0.490522
Retinal_pigment_epithelium_thickness_at_inner_superior_subfield	Broadly defined AMD	22981	382	0.0569286	0.270605	Broadly defined AMD	22951	352	0.0314135	0.559035
Macular_thickness_at_the_inner_superior_subfield	Dry AMD	18773	23	-0.221636	0.276092	Dry AMD	18760	13	-0.257427	0.341423
Retinal_pigment_epithelium_thickness_at_outer_temporal_subfield	Dry or Wet AMD	9927	10	0.337219	0.28369	Dry or Wet AMD	9923	6	0.330754	0.414902
Retinal_pigment_epithelium_thickness_at_inner_superior_subfield	Dry AMD	9927	7	0.399512	0.28914	Dry AMD	9923	4	-0.0224012	0.964145
Average_retinal_nerve_fibre_layer_thickness	Broadly defined AMD	52553	1228	0.0273655	0.295649	Broadly defined AMD	52408	1083	-0.00339616	0.902759
INL_ELM_thickness_of_the_central_subfield	Dry AMD	21920	23	-0.215569	0.296884	Dry AMD	21906	13	-0.0605689	0.825543
Average_ELM_ISOS_thickness	Wet AMD	21825	9	0.336705	0.300431	Wet AMD	21812	5	-0.194549	0.655504
Macular_thickness_at_the_central_subfield	Dry AMD	18773	23	-0.201808	0.323488	Dry AMD	18760	13	-0.100208	0.712357
ELM_ISOS_thickness_of_outer_subfield	Wet AMD	21825	9	0.317572	0.329498	Wet AMD	21812	5	-0.198209	0.649973
Retinal_pigment_epithelium_thickness_at_inner_temporal_subfield	Dry or Wet AMD	9927	10	0.306323	0.332531	Dry or Wet AMD	9923	6	0.145927	0.720401
Average_ganglion_cell_inner_plexiform_layer_thickness	Dry AMD	21825	22	-0.17785	0.348954	Dry AMD	21812	13	-0.307367	0.213164
INL_ELM_thickness_of_the_inner_subfield	Dry or Wet AMD	21862	32	-0.160139	0.36156	Dry or Wet AMD	21848	18	-0.137688	0.556057
Average_retinal_nerve_fibre_layer_thickness	Wet AMD	21825	9	-0.27097	0.370607	Wet AMD	21812	5	-0.71575	0.077818
Average_retinal_nerve_fibre_layer_thickness	Dry or Wet AMD	21825	31	-0.14226	0.383457	Dry or Wet AMD	21812	18	-0.208236	0.330645
Retinal_pigment_epithelium_thickness_at_inner_temporal_subfield	Dry AMD	9927	7	0.319129	0.397795	Dry AMD	9923	4	0.226962	0.649229
Macular_thickness_at_the_outer_nasal_subfield	Dry AMD	18766	22	-0.172263	0.411882	Dry AMD	18754	13	-0.222516	0.415007
Retinal_pigment_epithelium_thickness_at_central_subfield	Dry AMD	9927	7	0.305823	0.415475	Dry AMD	9923	4	0.168571	0.73425
Macular_thickness_at_the_inner_nasal_subfield	Dry AMD	18772	23	-0.163626	0.420159	Dry AMD	18759	13	-0.255793	0.343271
INL_ELM_thickness_of_the_inner_subfield	Dry AMD	21862	23	0.161609	0.434738	Dry AMD	21848	13	0.151876	0.580906
Retinal_pigment_epithelium_thickness_at_outer_inferior_subfield	Wet AMD	9927	3	0.410957	0.470985	Wet AMD	9923	2	-0.123694	0.859314
Retinal_pigment_epithelium_thickness_at_outer_superior_subfield	Dry or Wet AMD	9927	10	0.22607	0.472174	Dry or Wet AMD	9923	6	0.0374778	0.92637
Average_INL_ELM_thickness	Dry or Wet AMD	21825	31	-0.120392	0.499603	Dry or Wet AMD	21812	18	0.0445368	0.848976
Retinal_pigment_epithelium_thickness_at_inner_superior_subfield	Wet AMD	9927	3	0.38652	0.502238	Wet AMD	9923	2	0.448797	0.524523
Total_macular_volume	Wet AMD	9367	1	0.644328	0.512506	Wet AMD	9366	1	0.646168	0.511281
Retinal_pigment_epithelium_thickness_at_outer_superior_subfield	Broadly defined AMD	22981	382	0.028495	0.580856	Broadly defined AMD	22951	352	0.00428686	0.936366
Retinal_pigment_epithelium_thickness_at_outer_superior_subfield	Wet AMD	9927	3	0.31453	0.583588	Wet AMD	9923	2	-0.372877	0.595536
Average_INL_ELM_thickness	Broadly defined AMD	52553	1228	-0.01536	0.594695	Broadly defined AMD	52408	1083	-0.0203148	0.507794
INL_ELM_thickness_of_the_outer_subfield	Dry AMD	21825	22	0.112503	0.59515	Dry AMD	21812	13	0.34876	0.205236
Retinal_pigment_epithelium_thickness_at_outer_superior_subfield	Dry AMD	9927	7	0.187605	0.617277	Dry AMD	9923	4	0.242321	0.625408
Average_INL_RPE_thickness	Dry AMD	21825	22	-0.10544	0.617988	Dry AMD	21812	13	0.0819454	0.765676
Retinal_pigment_epithelium_thickness_at_inner_temporal_subfield	Wet AMD	9927	3	0.274518	0.634153	Wet AMD	9923	2	-0.0167508	0.981076
Average_retinal_nerve_fibre_layer_thickness	Dry AMD	21825	22	-0.0892781	0.644755	Dry AMD	21812	13	-0.0126773	0.959844
INL_RPE_thickness_of_outer_subfield	Dry AMD	21825	22	-0.0912445	0.666443	Dry AMD	21812	13	0.111319	0.685936
Average_INL_ELM_thickness	Dry AMD	21825	22	0.0911559	0.666545	Dry AMD	21812	13	0.294518	0.284358
Retinal_pigment_epithelium_thickness_at_outer_nasal_subfield	Wet AMD	9927	3	0.216885	0.702714	Wet AMD	9923	2	-0.777608	0.263616
Retinal_pigment_epithelium_thickness_at_outer_nasal_subfield	Broadly defined AMD	22981	382	0.0179585	0.725038	Broadly defined AMD	22951	352	-0.00959067	0.856715
Macular_thickness_at_the_outer_temporal_subfield	Dry AMD	18769	23	-0.0699746	0.73417	Dry AMD	18756	13	-0.107293	0.695354
Macular_thickness_at_the_outer_inferior_subfield	Dry AMD	18724	23	0.0675258	0.745001	Dry AMD	18711	13	0.153361	0.578509
Macular_thickness_at_the_outer_inferior_subfield	Dry or Wet AMD	18724	31	-0.0576465	0.747381	Dry or Wet AMD	18711	18	-0.0350188	0.881389
Retinal_pigment_epithelium_thickness_at_outer_temporal_subfield	Broadly defined AMD	22981	382	-0.0153121	0.766523	Broadly defined AMD	22951	352	-0.0430455	0.422359
INL_ELM_thickness_of_the_outer_subfield	Broadly defined AMD	52553	1228	0.00777275	0.787942	Broadly defined AMD	52408	1083	-0.00126381	0.967166
INL_ELM_thickness_of_the_outer_subfield	Dry or Wet AMD	21825	31	-0.0412641	0.81715	Dry or Wet AMD	21812	18	0.122826	0.59975
Retinal_pigment_epithelium_thickness_at_outer_temporal_subfield	Wet AMD	9927	3	0.101644	0.859446	Wet AMD	9923	2	-0.748077	0.287053
INL_RPE_thickness_of_inner_subfield	Dry AMD	21862	23	0.00676453	0.973898	Dry AMD	21848	13	0.0627999	0.819302
ELM_ISOS_thickness_of_central_subfield	Wet AMD	21920	9	-0.00356346	0.991391	Wet AMD	21906	5	0.131736	0.766154
Table S14. Results from testing 40 different OCT measures for association with prevalent and incident AMD, applying more lenient QC to the OCT data
Notes: Results from testing 40 different OCT measures for association with prevalent and incident AMD, with OCT data QC'd using the more lenient approach of Zekavat et al. (versus the strictor approach of Ko et al. and Patel et al., which we chose to apply for our main analyses). OCT measures are described on the UKB showcase webpage (https://biobank.ndph.ox.ac.uk/showcase/label.cgi?id=100079). 'ISOS-RPE' is the outer segment of the photoreceptor layer and 'ELM-ISOS' is the inner segment of the photoreceptor layer. For individuals with OCT imaging data passing QC for both eyes, right and left eyes were averaged; for those with passing QC for a single eye only, measures for this single eye were used. AMD phenotypes examined for association with OCT measures included strictly defined AMD phenotypes (dry AMD, wet AMD, dry or wet AMD) and broadly defined AMD (ICD-10 H35.3). Prevalent AMD cases were analyzed, meaning the AMD case set included individuals diagnosed with AMD either before or after their OCT assessment; and incident AMD cases were analyzed, meaning the AMD case set only included individuals with first diagnoses of AMD occurring after their OCT assessment. OCT phenotype was modeled as the outcome and AMD as a predictor, and ‘Beta’ represents the standard deviation change in OCT measure comparing AMD cases to controls.

### Sheet: Table S15
		Adjusting for Y402H and CFHR1-3 Deletion			Adjusting for Y402H and CFHR1-3 Deletion,
					plus six variants
Phenotype	Gene	Total samples	Total carriers	Burden-ACAT P-value	Total samples	Total carriers	Burden-ACAT
							P-value
Thickness of the outer segment of the photoreceptor layer (measured at the central subfield)	CFHR5	45365	823	0.000828285	44300	811	0.00137518
	CFH	45365	29	0.000453126	44300	28	0.00109199
Thickness of the inner segment of the photoreceptor layer (measured at the inner subfield)	CFHR5	45208	819	0.74	44149	807	0.54
	CFH	45208	29	0.83	44149	28	0.88
Macular thickness (inner inferior subfield)	CFHR5	38598	697	0.17	37697	688	0.19
	CFH	38598	23	0.46	37697	23	0.46
Table S15. Burden-ACAT p-values for CFHR5 and CFH rare variant associations with the top AMD-predictive OCT phenotypes
Notes: Burden-ACAT p-values for gene associations with the top AMD-predictive OCT phenotypes. For each gene (CFHR5 and CFH), rare (MAF<0.01) variant burden was tested for association with the OCT phenotype (using Regenie's max mask), using two variant masks: HC pLOFs aggregated on their own, and HC pLOFs combined with missense variants predicted as damaging based on AlphaMissense (AM) score ≥ 0.56. For CFHR5, variant sets with MAF<1% and MAF<0.1% were tested, yielding 4 total CFHR5 variant sets for testing. The CFH MAF<1% set already only included ultra-rare variant, and 2 total CFH variant sets were tested. For each gene, p-values from the multiple variant sets were combined using ACAT, yielding a single overall ‘burden-ACAT p-value’. Results are presented for two variant-adjustment models. CFH Y402H (rs1061170) was controlled for directly. ΔCFHR3-CFHR1 was controlled using rs6677604 based on near-perfect LD. ‘Plus six variants’ refers to six of the independently AMD-associated CFH-region variants identified by Fritsche et al. (2016): rs191281603, rs187328863, rs148553336, rs10922109, rs121913059, rs35292876. All AMD cases (strictly or broadly defined) were excluded from these analyses. Numbers for Total samples and Total carriers are for the largest sample/carrier counts among the contributing variant sets.

### Sheet: Table S16
				Adjusting for Y402H and CFHR1-3 Deletion						Adjusting for Y402H and CFHR1-3 Deletion, plus six variants						Adjusting for Y402H and CFHR1-3 Deletion, plus seven variants
OCT phenotype	Gene	Variants	MAF <	# Samples	# Carriers	P-value	Beta	Lower 95CI	Upper 95CI	# Samples	# Carriers	P-value	Beta	Lower 95CI	Upper 95CI	# Samples	# Carriers	P-value	Beta	Lower 95CI	Upper 95CI
Thickness of the outer segment of the photoreceptor layer (measured at the central subfield)	CFH	HC pLOF + AM≥0.56	0.01	45365	29	0.000227049	-0.668766	-1.02429	-0.313244	44300	28	0.000548387	-0.637407	-0.9989	-0.275914	32127	17	0.00437117	-0.675473	-1.13999	-0.210955
Thickness of the outer segment of the photoreceptor layer (measured at the central subfield)	CFHR5	HC pLOF + AM≥0.56	0.001	45365	103	0.000370713	0.342974	0.154154	0.531793	44300	101	0.00039848	0.344546	0.153843	0.53525	32127	79	0.00486652	0.310385	0.0943341	0.526437
Thickness of the outer segment of the photoreceptor layer (measured at the central subfield)	CFHR5	HC pLOF + AM≥0.56	0.01	45365	823	0.000809753	0.115205	0.0477916	0.182619	44300	811	0.00853277	0.0918294	0.023401	0.160258	32127	668	0.00686143	0.104172	0.0286501	0.179695
Thickness of the outer segment of the photoreceptor layer (measured at the central subfield)	CFHR5	HC pLOF	0.01	45365	741	0.00181724	0.112878	0.0419365	0.18382	44300	729	0.0195309	0.0858291	0.0137929	0.157865	32127	608	0.00672914	0.109201	0.030222	0.18818
Thickness of the outer segment of the photoreceptor layer (measured at the central subfield)	CFHR5	HC pLOF	0.001	45365	51	0.00288577	0.407693	0.139519	0.675866	44300	49	0.00433135	0.397866	0.124535	0.671197	32127	45	0.00730241	0.390944	0.105326	0.676562
Thickness of the outer segment of the photoreceptor layer (measured at the central subfield)	CFH	HC pLOF	0.01	45365	9	0.10224	-0.532149	-1.17042	0.106123	44300	9	0.119366	-0.506736	-1.14444	0.130967	32127	4	0.270058	-0.539115	-1.49715	0.418921
Table S16. Associations of CFHR5 and CFH rare variant burden with thickness of the outer segment of the photoreceptor layer (measured at the central subfield), excluding all AMD cases
Notes: Rare (MAF<0.01) variant set associations with OCT phenotype thickness of the outer segment of the photoreceptor layer (measured at the central subfield), generated using Regenie's burden test and the default 'max' mask. Outer segment of the photoreceptor layer is labeled as 'ISOS-RPE' by the UKB study. Variant set ‘HC pLOF’ tested aggregated rare HC pLOF variants on their own, and ‘HC pLOF + AM≥0.56’ tested combined HC pLOFs with missense variants predicted as damaging based on AlphaMissense (AM) score ≥ 0.56. For CFHR5, we additionally tested variant sets restricted to ultra-rare (MAF<0.1%) variants; this was not needed for CFH which already only included MAF<0.01% variants. 'Beta' is the SD change in the inverse-normal-transformed OCT phenotype. Results are presented for three variant-adjustment models. CFH Y402H (rs1061170) was controlled for directly. ΔCFHR3-CFHR1 was controlled using rs6677604 based on near-perfect LD. ‘Plus six variants’ refers to six of the independently AMD-associated CFH-region variants identified by Fritsche et al. (2016): rs191281603, rs187328863, rs148553336, rs10922109, rs121913059, rs35292876. 'Plus seven variants' additionally controls for the CFH-region SNP rs61818925, which was also identified as independently associated with AMD by Fritsche et al., and which has 27% missingness in our analytic sample. All AMD cases (strictly or broadly defined) were excluded from these analyses. 'Lower 95CI' and 'Upper 95CI' are the lower and upper values respectively for the 95% confidence interval of Beta. 'MAF' is minor allele frequency.

### Sheet: Table S17
				Adjusting for Y402H and CFHR1-3 Deletion						Adjusting for Y402H and CFHR1-3 Deletion, plus six variants						Adjusting for Y402H and CFHR1-3 Deletion, plus seven variants
OCT Phenotype	Gene	Variants	MAF <	# Samples	# Carriers	P-value	Beta	Lower 95CI	Upper 95CI	# Samples	# Carriers	P-value	Beta	Lower 95CI	Upper 95CI	# Samples	# Carriers	P-value	Beta	Lower 95CI	Upper 95CI
Thickness of the outer segment of the photoreceptor layer (measured at the central subfield)	CFH	HC pLOF + AM≥0.56	0.01	46378	31	0.000402363	-0.620207	-0.963735	-0.276679	45288	30	0.000585689	-0.611971	-0.960833	-0.263109	32847	19	0.00261193	-0.674268	-1.11331	-0.235227
Thickness of the outer segment of the photoreceptor layer (measured at the central subfield)	CFHR5	HC pLOF + AM≥0.56	0.001	46378	104	0.000446476	0.336275	0.148553	0.523997	45288	102	0.000616417	0.331183	0.141623	0.520743	32847	80	0.0079882	0.290318	0.0758041	0.504832
Thickness of the outer segment of the photoreceptor layer (measured at the central subfield)	CFHR5	HC pLOF + AM≥0.56	0.01	46378	832	0.000579252	0.117589	0.0506143	0.184564	45288	820	0.00906906	0.0904906	0.0225226	0.158459	32847	674	0.00725478	0.102889	0.027781	0.177997
Thickness of the outer segment of the photoreceptor layer (measured at the central subfield)	CFHR5	HC pLOF	0.01	46378	750	0.00146175	0.114365	0.0439254	0.184805	45288	738	0.0210946	0.0841459	0.0126357	0.155656	32847	614	0.00784599	0.106503	0.0279879	0.185018
Thickness of the outer segment of the photoreceptor layer (measured at the central subfield)	CFHR5	HC pLOF	0.001	46378	52	0.00420662	0.387462	0.122141	0.652782	45288	50	0.00773688	0.367296	0.0970013	0.63759	32847	46	0.0164509	0.345454	0.063192	0.627716
Thickness of the outer segment of the photoreceptor layer (measured at the central subfield)	CFH	HC pLOF	0.01	46378	10	0.0501896	-0.604378	-1.20926	0.00049972	45288	10	0.0528849	-0.596851	-1.20113	0.00743171	32847	5	0.0768259	-0.772811	-1.62885	0.0832281
Table S17. Associations of CFHR5 and CFH rare variant burden with thickness of the outer segment of the photoreceptor layer (measured at the central subfield), retaining AMD cases in the analytic sample
Notes: Rare (MAF<0.01) variant set associations with OCT phenotype thickness of the outer segment of the photoreceptor layer (measured at the central subfield), generated using Regenie's burden test and the default 'max' mask. Outer segment of the photoreceptor layer is labeled as 'ISOS-RPE' by the UKB study. Variant set ‘HC pLOF’ tested aggregated rare HC pLOF variants on their own, and ‘HC pLOF + AM≥0.56’ tested combined HC pLOFs with missense variants predicted as damaging based on AlphaMissense (AM) score ≥ 0.56. For CFHR5, we additionally tested variant sets restricted to ultra-rare (MAF<0.1%) variants; this was not needed for CFH which already only included MAF<0.01% variants. 'Beta' is the SD change in the inverse-normal-transformed OCT phenotype. Results are presented for three variant-adjustment models. CFH Y402H (rs1061170) was controlled for directly. ΔCFHR3-CFHR1 was controlled using rs6677604 based on near-perfect LD. ‘Plus six variants’ refers to six of the independently AMD-associated CFH-region variants identified by Fritsche et al. (2016): rs191281603, rs187328863, rs148553336, rs10922109, rs121913059, rs35292876. 'Plus seven variants' additionally controls for the CFH-region SNP rs61818925, which was also identified as independently associated with AMD by Fritsche et al., and which has 27% missingness in our analytic sample. AMD cases (strictly and broadly defined) were not removed from these analyses. 'Lower 95CI' and 'Upper 95CI' are the lower and upper values respectively for the 95% confidence interval of Beta. 'MAF' is minor allele frequency.

### Sheet: Table S18
				Adjusting for Y402H and CFHR1-3 Deletion						Adjusting for Y402H and CFHR1-3 Deletion, plus six variants						Adjusting for Y402H and CFHR1-3 Deletion, plus seven variants
OCT Phenotype	Gene	Variants	MAF <	# Samples	# Carriers	P-value	Beta	Lower 95CI	Upper 95CI	# Samples	# Carriers	P-value	Beta	Lower 95CI	Upper 95CI	# Samples	# Carriers	P-value	Beta	Lower 95CI	Upper 95CI
ISOS_RPE_thickness_of_inner_subfield	CFHR5	HC pLOF	0.001	45208	51	0.00122718	0.443071	0.174422	0.711719	44149	49	0.00127359	0.450399	0.176407	0.724392	32025	45	0.00257663	0.440112	0.153931	0.726292
Average_ISOS_RPE_thickness	CFHR5	HC pLOF	0.001	45208	51	0.00129913	0.440367	0.172003	0.708731	44149	49	0.00185744	0.434694	0.160931	0.708457	32025	45	0.00137383	0.467169	0.181042	0.753296
ISOS_RPE_thickness_of_central_subfield	CFHR5	HC pLOF	0.01	45365	741	0.00181724	0.112878	0.0419365	0.18382	44300	729	0.0195309	0.0858291	0.0137929	0.157865	32127	608	0.00672914	0.109201	0.030222	0.18818
ISOS_RPE_thickness_of_central_subfield	CFHR5	HC pLOF	0.001	45365	51	0.00288577	0.407693	0.139519	0.675866	44300	49	0.00433135	0.397866	0.124535	0.671197	32127	45	0.00730241	0.390944	0.105326	0.676562
ISOS_RPE_thickness_of_outer_subfield	CFHR5	HC pLOF	0.001	45208	51	0.00363123	0.398136	0.129846	0.666426	44149	49	0.00273385	0.418425	0.144711	0.69214	32025	45	0.00241434	0.442908	0.156778	0.729038
ISOS_RPE_thickness_of_inner_subfield	CFHR5	HC pLOF	0.01	45208	737	0.00531728	0.101334	0.0300747	0.172593	44149	725	0.020586	0.0855415	0.0131343	0.157949	32025	604	0.00718618	0.108885	0.0294937	0.188275
Average_ISOS_RPE_thickness	CFHR5	HC pLOF	0.01	45208	737	0.0077983	0.0966331	0.0254493	0.167817	44149	725	0.0216348	0.084777	0.0124304	0.157124	32025	604	0.00931513	0.105308	0.0259315	0.184684
INL_RPE_thickness_of_inner_subfield	CFHR5	HC pLOF	0.001	45208	51	0.0142323	0.327883	0.0657253	0.59004	44149	49	0.0166704	0.326763	0.0592312	0.594295	32025	45	0.0669124	0.262575	-0.0183005	0.543451
ISOS_RPE_thickness_of_outer_subfield	CFHR5	HC pLOF	0.01	45208	737	0.0196012	0.0847414	0.013577	0.155906	44149	725	0.0297492	0.0802113	0.00787751	0.152545	32025	604	0.0239149	0.0914672	0.0120902	0.170844
INL_RPE_thickness_of_central_subfield	CFHR5	HC pLOF	0.001	45365	51	0.02167	0.312562	0.0457577	0.579366	44300	49	0.0394729	0.285873	0.0137796	0.557967	32127	45	0.137247	0.21626	-0.068953	0.501472
Average_inner_nuclear_layer_thickness	CFH	HC pLOF	0.01	45208	9	0.0278973	-0.704335	-1.33218	-0.0764848	44149	9	0.0260135	-0.713433	-1.3416	-0.0852674	32025	4	0.265755	-0.536908	-1.48248	0.408666
ISOS_RPE_thickness_of_inner_subfield	CFH	HC pLOF	0.01	45208	9	0.0310714	-0.70341	-1.34281	-0.0640047	44149	9	0.0318565	-0.699993	-1.33924	-0.0607438	32025	4	0.263693	-0.547417	-1.50735	0.412512
INL_RPE_thickness_of_inner_subfield	CFHR5	HC pLOF	0.01	45208	737	0.0346195	0.0749594	0.0054218	0.144497	44149	725	0.046102	0.0719442	0.00124428	0.142644	32025	604	0.0352093	0.0837228	0.00580349	0.161642
Average_ISOS_RPE_thickness	CFH	HC pLOF	0.01	45208	9	0.0424427	-0.661275	-1.3	-0.0225478	44149	9	0.0351722	-0.686425	-1.32514	-0.0477111	32025	4	0.404402	-0.408286	-1.36804	0.551465
Macular_thickness_at_the_inner_superior_subfield	CFHR5	HC pLOF	0.001	38720	42	0.0480259	0.291935	0.00253598	0.581334	37815	42	0.0425942	0.29955	0.0100019	0.589098	27468	38	0.0670135	0.286143	-0.0200565	0.592342
Average_INL_RPE_thickness	CFHR5	HC pLOF	0.001	45208	51	0.0537622	0.256955	-0.0041587	0.518068	44149	49	0.0559834	0.259868	-0.00663544	0.526372	32025	45	0.164574	0.198279	-0.0813335	0.477892
INL_RPE_thickness_of_inner_subfield	CFH	HC pLOF	0.01	45208	9	0.0571828	-0.605474	-1.22943	0.0184811	44149	9	0.0635795	-0.590786	-1.21496	0.0333898	32025	4	0.686734	-0.193858	-1.13599	0.748278
ISOS_RPE_thickness_of_outer_subfield	CFH	HC pLOF	0.01	45208	9	0.0648248	-0.601574	-1.24013	0.0369779	44149	9	0.0557516	-0.62329	-1.26189	0.015311	32025	4	0.53391	-0.304606	-1.26437	0.655155
Macular_thickness_at_the_outer_nasal_subfield	CFH	HC pLOF	0.01	38718	8	0.0684257	-0.617252	-1.28117	0.0466688	37813	8	0.0741006	-0.605379	-1.26973	0.0589695	27467	4	0.693133	-0.190189	-1.13483	0.754456
Macular_thickness_at_the_inner_nasal_subfield	CFHR5	HC pLOF	0.001	38718	42	0.0775577	0.259144	-0.0286194	0.546907	37813	42	0.0750086	0.261543	-0.0263763	0.549463	27467	38	0.0943323	0.259619	-0.0445362	0.563774
INL_RPE_thickness_of_central_subfield	CFHR5	HC pLOF	0.01	45365	741	0.0812465	0.0627843	-0.00779502	0.133364	44300	729	0.149565	0.0527252	-0.0189851	0.124435	32127	608	0.176356	0.0544055	-0.0244614	0.133272
Average_INL_RPE_thickness	CFHR5	HC pLOF	0.01	45208	737	0.0895942	0.0599873	-0.0092734	0.129248	44149	725	0.0872693	0.0614455	-0.00898274	0.131874	32025	604	0.0727868	0.0710071	-0.00656178	0.148576
Overall_macular_thickness	CFH	HC pLOF	0.01	45208	9	0.0940334	-0.533816	-1.15864	0.0910053	44149	9	0.0977392	-0.528207	-1.1534	0.0969864	32025	4	0.479328	-0.340517	-1.28399	0.602961
Average_INL_RPE_thickness	CFH	HC pLOF	0.01	45208	9	0.0968752	-0.526419	-1.14789	0.0950514	44149	9	0.0980037	-0.524907	-1.14668	0.0968704	32025	4	0.866652	-0.0803509	-1.01825	0.857549
INL_RPE_thickness_of_outer_subfield	CFHR5	HC pLOF	0.001	45208	51	0.10053	0.218783	-0.0423199	0.479885	44149	49	0.0973333	0.225426	-0.0410685	0.491921	32025	45	0.235003	0.16934	-0.110139	0.448819
ISOS_RPE_thickness_of_central_subfield	CFH	HC pLOF	0.01	45365	9	0.10224	-0.532149	-1.17042	0.106123	44300	9	0.119366	-0.506736	-1.14444	0.130967	32127	4	0.270058	-0.539115	-1.49715	0.418921
Macular_thickness_at_the_inner_superior_subfield	CFHR5	HC pLOF	0.01	38720	623	0.102933	0.0631378	-0.012744	0.13902	37815	614	0.160407	0.0552031	-0.0218758	0.132282	27468	508	0.192277	0.0567096	-0.0285355	0.141955
Macular_thickness_at_the_outer_inferior_subfield	CFH	HC pLOF	0.01	38598	8	0.107513	-0.55439	-1.22951	0.120729	37697	8	0.116507	-0.5408	-1.2161	0.134497	27387	4	0.447435	-0.371632	-1.33041	0.587149
Macular_thickness_at_the_central_subfield	CFH	HC pLOF	0.01	38720	8	0.1177	-0.527845	-1.18912	0.133426	37815	8	0.109432	-0.540175	-1.20157	0.121217	27468	4	0.0685682	-0.873832	-1.81422	0.0665523
Macular_thickness_at_the_central_subfield	CFHR5	HC pLOF	0.01	38720	623	0.120361	-0.0599696	-0.135642	0.0157024	37815	614	0.0770055	-0.0693269	-0.146167	0.0075129	27468	508	0.0717825	-0.0780111	-0.162932	0.00690939
INL_RPE_thickness_of_outer_subfield	CFH	HC pLOF	0.01	45208	9	0.130058	-0.480003	-1.10145	0.141442	44149	9	0.134548	-0.474703	-1.09646	0.147054	32025	4	0.999225	-0.000464678	-0.937916	0.936986
Macular_thickness_at_the_inner_nasal_subfield	CFH	HC pLOF	0.01	38718	8	0.155113	-0.478277	-1.13763	0.181078	37813	8	0.16048	-0.472401	-1.13212	0.187318	27467	4	0.361044	-0.436974	-1.37465	0.500703
INL_RPE_thickness_of_outer_subfield	CFHR5	HC pLOF	0.01	45208	737	0.157768	0.0499167	-0.0193411	0.119175	44149	725	0.131924	0.054134	-0.0162919	0.12456	32025	604	0.106412	0.0638673	-0.0136645	0.141399
Macular_thickness_at_the_inner_inferior_subfield	CFHR5	HC pLOF	0.01	38598	620	0.16512	0.0538076	-0.0221698	0.129785	37697	611	0.211146	0.0492158	-0.0279272	0.126359	27387	505	0.320403	0.0432603	-0.0420719	0.128593
ELM_ISOS_thickness_of_outer_subfield	CFH	HC pLOF	0.01	45208	9	0.197496	0.41296	-0.215096	1.04102	44149	9	0.193839	0.416225	-0.211639	1.04409	32025	4	0.444829	0.367788	-0.575656	1.31123
ELM_ISOS_thickness_of_outer_subfield	CFHR5	HC pLOF	0.001	45208	51	0.198347	0.173178	-0.0907022	0.437058	44149	49	0.144706	0.200257	-0.0688553	0.46937	32025	45	0.160051	0.201611	-0.0796547	0.482877
Macular_thickness_at_the_inner_inferior_subfield	CFHR5	HC pLOF	0.001	38598	42	0.20975	0.184983	-0.104082	0.474047	37697	42	0.207974	0.185718	-0.103365	0.474802	27387	38	0.190983	0.203905	-0.101711	0.509521
Average_ELM_ISOS_thickness	CFHR5	HC pLOF	0.001	45208	51	0.210603	0.168168	-0.0951121	0.431448	44149	49	0.172597	0.186826	-0.0816469	0.455299	32025	45	0.1946	0.185657	-0.0948791	0.466193
Overall_average_retinal_pigment_epithelium_thickness	CFHR5	HC pLOF	0.001	45208	51	0.215447	-0.166759	-0.430612	0.0970942	44149	49	0.185989	-0.181498	-0.450473	0.0874769	32025	45	0.344705	-0.135426	-0.41633	0.145479
Macular_thickness_at_the_outer_superior_subfield	CFH	HC pLOF	0.01	38720	8	0.228137	-0.410988	-1.07938	0.2574	37815	8	0.245613	-0.396074	-1.06467	0.272525	27468	4	0.976802	-0.0140922	-0.963939	0.935754
Retinal_pigment_epithelium_thickness_at_outer_superior_subfield	CFHR5	HC pLOF	0.01	25903	407	0.247506	0.0564672	-0.0392359	0.15217	25281	402	0.859408	0.00875507	-0.088122	0.105632	18338	342	0.265303	0.0599574	-0.0455364	0.165451
Retinal_pigment_epithelium_thickness_at_inner_inferior_subfield	CFHR5	HC pLOF	0.01	25903	407	0.260492	0.0550387	-0.0408296	0.150907	25281	402	0.623856	0.0243371	-0.0729316	0.121606	18338	342	0.493113	0.0370688	-0.0689381	0.143076
Retinal_pigment_epithelium_thickness_at_inner_superior_subfield	CFHR5	HC pLOF	0.01	25903	407	0.261061	0.055217	-0.0410769	0.151511	25281	402	0.577309	0.0277531	-0.0698481	0.125354	18338	342	0.406915	0.0449896	-0.0613342	0.151313
Macular_thickness_at_the_inner_temporal_subfield	CFHR5	HC pLOF	0.001	38720	42	0.265866	0.163551	-0.124553	0.451654	37815	42	0.204607	0.18658	-0.101697	0.474857	27468	38	0.23002	0.186591	-0.118091	0.491272
INL_RPE_thickness_of_central_subfield	CFH	HC pLOF	0.01	45365	9	0.266082	-0.360322	-0.995335	0.274691	44300	9	0.252362	-0.370737	-1.00555	0.26408	32127	4	0.274928	-0.532909	-1.48958	0.423766
Macular_thickness_at_the_outer_temporal_subfield	CFH	HC pLOF	0.01	38720	8	0.266552	-0.380213	-1.05094	0.290514	37815	8	0.287106	-0.364346	-1.03519	0.306496	27468	4	0.530598	-0.304562	-1.25646	0.64734
Retinal_pigment_epithelium_thickness_at_inner_superior_subfield	CFHR5	HC pLOF	0.001	25903	31	0.275546	-0.191826	-0.536635	0.152983	25281	31	0.259817	-0.198167	-0.542853	0.146519	18338	28	0.453699	-0.139162	-0.503191	0.224866
INL_ELM_thickness_of_the_inner_subfield	CFH	HC pLOF	0.01	45208	9	0.288924	-0.337577	-0.961477	0.286324	44149	9	0.318585	-0.317716	-0.942069	0.306638	32025	4	0.869425	0.0790544	-0.863487	1.0216
Overall_average_retinal_pigment_epithelium_thickness	CFHR5	HC pLOF	0.01	45208	737	0.295235	0.0373763	-0.0326111	0.107364	44149	725	0.962468	0.0017066	-0.0693746	0.0727878	32025	604	0.617723	0.0198432	-0.058084	0.0977703
Macular_thickness_at_the_inner_nasal_subfield	CFHR5	HC pLOF	0.01	38718	623	0.297663	0.040093	-0.0353598	0.115546	37813	614	0.379886	0.0343389	-0.0423067	0.110984	27467	508	0.328713	0.0421966	-0.0424794	0.126873
Average_INL_ELM_thickness	CFH	HC pLOF	0.01	45208	9	0.314778	-0.319873	-0.94354	0.303794	44149	9	0.328555	-0.311084	-0.935133	0.312965	32025	4	0.919266	0.0486999	-0.893013	0.990412
INL_ELM_thickness_of_the_outer_subfield	CFH	HC pLOF	0.01	45208	9	0.337806	-0.305514	-0.930229	0.319202	44149	9	0.359493	-0.292249	-0.917349	0.33285	32025	4	0.894609	0.0637223	-0.879055	1.0065
Macular_thickness_at_the_inner_superior_subfield	CFH	HC pLOF	0.01	38720	8	0.338016	-0.324146	-0.987249	0.338958	37815	8	0.326169	-0.33236	-0.99581	0.331089	27468	4	0.820321	-0.109394	-1.05337	0.834585
Average_ELM_ISOS_thickness	CFH	HC pLOF	0.01	45208	9	0.347938	0.300082	-0.326545	0.926709	44149	9	0.332397	0.309771	-0.316601	0.936142	32025	4	0.549438	0.287395	-0.653602	1.22839
INL_ELM_thickness_of_the_inner_subfield	CFHR5	HC pLOF	0.001	45208	51	0.355554	0.123563	-0.138572	0.385697	44149	49	0.425023	0.108921	-0.158687	0.376529	32025	45	0.858962	0.0254759	-0.255521	0.306473
INL_ELM_thickness_of_the_central_subfield	CFHR5	HC pLOF	0.001	45365	51	0.358785	0.124458	-0.141357	0.390274	44300	49	0.477486	0.0982594	-0.172853	0.369372	32127	45	0.896424	0.0188913	-0.265531	0.303313
Overall_macular_thickness	CFHR5	HC pLOF	0.01	45208	737	0.361816	0.0323987	-0.0372356	0.102033	44149	725	0.361711	0.0329554	-0.0378599	0.103771	32025	604	0.273889	0.0435606	-0.0344699	0.121591
Total_macular_volume	CFH	HC pLOF	0.01	24294	6	0.37675	-0.348679	-1.12184	0.424483	23703	6	0.388643	-0.340299	-1.11398	0.433381	17191	3	0.954712	0.0318475	-1.06728	1.13097
Retinal_pigment_epithelium_thickness_at_central_subfield	CFHR5	HC pLOF	0.01	25903	407	0.430146	0.0385469	-0.0572149	0.134309	25281	402	0.78783	0.0133285	-0.0837377	0.110395	18338	342	0.802988	0.0134462	-0.0921895	0.119082
Macular_thickness_at_the_outer_temporal_subfield	CFHR5	HC pLOF	0.001	38720	42	0.435214	0.11654	-0.176186	0.409266	37815	42	0.454668	0.111683	-0.181091	0.404457	27468	38	0.431493	0.123926	-0.184844	0.432695
Average_retinal_nerve_fibre_layer_thickness	CFH	HC pLOF	0.01	45208	9	0.441512	-0.224148	-0.794963	0.346666	44149	9	0.445467	-0.22224	-0.793126	0.348646	32025	4	0.0717599	-0.791297	-1.65261	0.0700161
Retinal_pigment_epithelium_thickness_at_inner_nasal_subfield	CFH	HC pLOF	0.01	25903	6	0.443371	0.306159	-0.476685	1.089	25281	6	0.475331	0.285155	-0.497793	1.0681	18337	3	0.765796	-0.16903	-1.28121	0.943146
Retinal_pigment_epithelium_thickness_at_outer_nasal_subfield	CFH	HC pLOF	0.01	25903	6	0.451693	0.297886	-0.477891	1.07366	25281	6	0.464537	0.289238	-0.485849	1.06432	18337	3	0.873305	-0.0894688	-1.18914	1.0102
Retinal_pigment_epithelium_thickness_at_central_subfield	CFH	HC pLOF	0.01	25903	6	0.469565	-0.287667	-1.0673	0.491962	25281	6	0.430361	-0.313585	-1.09299	0.465816	18337	3	0.649354	-0.256472	-1.36208	0.849138
Overall_macular_thickness	CFHR5	HC pLOF	0.001	45208	51	0.509178	0.0884174	-0.174104	0.350939	44149	49	0.556939	0.080309	-0.187659	0.348277	32025	45	0.660936	0.0629469	-0.218329	0.344223
Total_macular_volume	CFHR5	HC pLOF	0.001	24294	29	0.515447	0.116662	-0.234907	0.468231	23703	29	0.459939	0.132635	-0.219163	0.484434	17192	26	0.479489	0.134609	-0.238491	0.507708
Macular_thickness_at_the_inner_temporal_subfield	CFHR5	HC pLOF	0.01	38720	623	0.517811	0.0249264	-0.0506157	0.100468	37815	614	0.564217	0.0225758	-0.0541649	0.0993166	27468	508	0.634903	0.0205498	-0.0642727	0.105372
Average_retinal_nerve_fibre_layer_thickness	CFHR5	HC pLOF	0.01	45208	737	0.521565	0.0208031	-0.0428122	0.0844183	44149	725	0.537615	0.0203373	-0.0443265	0.0850011	32025	604	0.642202	0.0168867	-0.0543481	0.0881215
Macular_thickness_at_the_outer_superior_subfield	CFHR5	HC pLOF	0.001	38720	42	0.526938	0.0941642	-0.197541	0.385869	37815	42	0.517926	0.0962563	-0.195539	0.388051	27468	38	0.6854	0.063682	-0.244421	0.371785
Retinal_pigment_epithelium_thickness_at_inner_nasal_subfield	CFHR5	HC pLOF	0.001	25903	31	0.544924	-0.106351	-0.450668	0.237966	25281	31	0.565754	-0.100905	-0.445261	0.243452	18338	28	0.678573	-0.0769254	-0.440746	0.286895
Macular_thickness_at_the_outer_nasal_subfield	CFHR5	HC pLOF	0.001	38718	42	0.54683	0.0890745	-0.200681	0.37883	37813	42	0.579141	0.0820486	-0.207891	0.371989	27467	38	0.63056	0.0751887	-0.231227	0.381604
Retinal_pigment_epithelium_thickness_at_outer_inferior_subfield	CFHR5	HC pLOF	0.01	25903	407	0.547514	0.0292054	-0.0659609	0.124372	25281	402	0.955413	-0.00274605	-0.0990105	0.0935184	18338	342	0.589201	0.0288384	-0.0758334	0.13351
INL_ELM_thickness_of_the_central_subfield	CFH	HC pLOF	0.01	45365	9	0.548082	-0.19388	-0.82654	0.438779	44300	9	0.517096	-0.20907	-0.841597	0.423457	32127	4	0.467606	-0.353569	-1.30759	0.600453
Macular_thickness_at_the_outer_superior_subfield	CFHR5	HC pLOF	0.01	38720	623	0.551334	0.0232493	-0.0532372	0.0997357	37815	614	0.440982	0.0305378	-0.0471393	0.108215	27468	508	0.424808	0.034928	-0.050847	0.120703
Average_inner_nuclear_layer_thickness	CFHR5	HC pLOF	0.01	45208	737	0.561592	-0.0207234	-0.090695	0.0492483	44149	725	0.462495	-0.0266732	-0.0978249	0.0444786	32025	604	0.715554	-0.0145401	-0.0927437	0.0636636
ELM_ISOS_thickness_of_inner_subfield	CFHR5	HC pLOF	0.001	45208	51	0.564532	0.077502	-0.186159	0.341163	44149	49	0.624111	0.0672409	-0.2017	0.336182	32025	45	0.678027	0.0595624	-0.221633	0.340758
Retinal_pigment_epithelium_thickness_at_inner_temporal_subfield	CFH	HC pLOF	0.01	25903	6	0.600829	0.208851	-0.573515	0.991217	25281	6	0.629057	0.192862	-0.589663	0.975386	18337	3	0.991641	0.00593278	-1.10394	1.11581
Macular_thickness_at_the_inner_inferior_subfield	CFH	HC pLOF	0.01	38598	8	0.602998	-0.175758	-0.838099	0.486583	37697	8	0.576281	-0.188861	-0.851251	0.47353	27387	4	0.90829	-0.055377	-0.997568	0.886814
INL_ELM_thickness_of_the_inner_subfield	CFHR5	HC pLOF	0.01	45208	737	0.617899	0.0176965	-0.0518351	0.087228	44149	725	0.624757	0.0176486	-0.0530714	0.0883686	32025	604	0.434065	0.0311123	-0.0468406	0.109065
Macular_thickness_at_the_outer_temporal_subfield	CFHR5	HC pLOF	0.01	38720	623	0.620734	0.0193773	-0.0573768	0.0961313	37815	614	0.442994	0.0305055	-0.0474322	0.108443	27468	508	0.517188	0.0284064	-0.0575542	0.114367
Average_retinal_nerve_fibre_layer_thickness	CFHR5	HC pLOF	0.001	45208	51	0.621131	-0.0604785	-0.300308	0.179351	44149	49	0.713613	-0.045819	-0.29051	0.198872	32025	45	0.948983	-0.00838275	-0.265163	0.248398
Average_ganglion_cell_inner_plexiform_layer_thickness	CFHR5	HC pLOF	0.001	45208	51	0.624641	-0.059274	-0.296713	0.178165	44149	49	0.554783	-0.0730466	-0.315455	0.169362	32025	45	0.670706	-0.0552085	-0.309705	0.199288
Retinal_pigment_epithelium_thickness_at_outer_superior_subfield	CFHR5	HC pLOF	0.001	25903	31	0.630195	-0.0841805	-0.426874	0.258513	25281	31	0.61915	-0.0867653	-0.428894	0.255363	18338	28	0.888399	-0.0258604	-0.387047	0.335326
Total_macular_volume	CFHR5	HC pLOF	0.01	24294	376	0.632907	0.0240702	-0.0747006	0.122841	23703	372	0.613017	0.0258285	-0.0742622	0.125919	17192	319	0.955411	-0.00310004	-0.111768	0.105568
Retinal_pigment_epithelium_thickness_at_inner_inferior_subfield	CFH	HC pLOF	0.01	25903	6	0.635667	0.188663	-0.591834	0.96916	25281	6	0.656985	0.176962	-0.604066	0.95799	18337	3	0.603097	-0.294334	-1.40383	0.815161
Macular_thickness_at_the_central_subfield	CFHR5	HC pLOF	0.001	38720	42	0.638651	-0.0691452	-0.357744	0.219454	37815	42	0.62751	-0.071462	-0.360112	0.217188	27468	38	0.442664	-0.119479	-0.424513	0.185554
Overall_average_retinal_pigment_epithelium_thickness	CFH	HC pLOF	0.01	45208	9	0.646191	-0.147087	-0.775079	0.480904	44149	9	0.653089	-0.143913	-0.771456	0.483629	32025	4	0.707402	-0.180444	-1.12268	0.761787
Retinal_pigment_epithelium_thickness_at_central_subfield	CFHR5	HC pLOF	0.001	25903	31	0.649337	-0.0795486	-0.422452	0.263355	25281	31	0.637536	-0.0824033	-0.4252	0.260393	18338	28	0.411294	-0.151613	-0.513286	0.210059
Retinal_pigment_epithelium_thickness_at_inner_superior_subfield	CFH	HC pLOF	0.01	25903	6	0.649822	0.181598	-0.602364	0.96556	25281	6	0.643767	0.184908	-0.59879	0.968605	18337	3	0.572423	-0.3205	-1.43331	0.792313
Retinal_pigment_epithelium_thickness_at_inner_inferior_subfield	CFHR5	HC pLOF	0.001	25903	31	0.664975	0.0758489	-0.267436	0.419134	25281	31	0.694124	0.0689252	-0.274587	0.412437	18338	28	0.822909	0.041444	-0.3215	0.404388
Retinal_pigment_epithelium_thickness_at_outer_temporal_subfield	CFHR5	HC pLOF	0.01	25903	407	0.677785	0.0202863	-0.0754094	0.115982	25281	402	0.989107	0.000675567	-0.0963047	0.0976558	18338	342	0.582339	0.0295501	-0.0757593	0.13486
Macular_thickness_at_the_outer_inferior_subfield	CFHR5	HC pLOF	0.01	38598	620	0.678711	0.016367	-0.0610762	0.0938103	37697	611	0.56167	0.0232878	-0.0553583	0.101934	27387	505	0.858022	0.0079257	-0.078909	0.0947604
Average_ganglion_cell_inner_plexiform_layer_thickness	CFH	HC pLOF	0.01	45208	9	0.702169	-0.110257	-0.675379	0.454866	44149	9	0.73171	-0.0989325	-0.664494	0.466629	32025	4	0.453897	0.326194	-0.527457	1.17985
Retinal_pigment_epithelium_thickness_at_inner_temporal_subfield	CFHR5	HC pLOF	0.001	25903	31	0.704637	-0.0665523	-0.410659	0.277555	25281	31	0.694298	-0.0690159	-0.413186	0.275154	18338	28	0.754557	0.0579133	-0.305154	0.420981
Average_INL_ELM_thickness	CFHR5	HC pLOF	0.01	45208	737	0.753285	0.0111463	-0.0583592	0.0806518	44149	725	0.697183	0.0140337	-0.0566518	0.0847192	32025	604	0.535656	0.0246133	-0.053271	0.102498
Average_INL_ELM_thickness	CFHR5	HC pLOF	0.001	45208	51	0.761515	0.0405752	-0.221461	0.302612	44149	49	0.821166	0.0308486	-0.236629	0.298326	32025	45	0.705802	-0.054074	-0.334824	0.226676
Retinal_pigment_epithelium_thickness_at_outer_temporal_subfield	CFHR5	HC pLOF	0.001	25903	31	0.773436	0.0503316	-0.292335	0.392999	25281	31	0.794099	0.0456067	-0.296886	0.3881	18338	28	0.548276	0.11044	-0.250116	0.470995
INL_ELM_thickness_of_the_outer_subfield	CFHR5	HC pLOF	0.01	45208	737	0.791378	0.00939638	-0.0602259	0.0790187	44149	725	0.715631	0.0131607	-0.0576439	0.0839652	32025	604	0.518438	0.0256898	-0.0522826	0.103662
Retinal_pigment_epithelium_thickness_at_inner_temporal_subfield	CFHR5	HC pLOF	0.01	25903	407	0.792464	0.0129005	-0.0831973	0.108998	25281	402	0.795024	-0.0129176	-0.110373	0.0845375	18338	342	0.851344	-0.0101394	-0.116183	0.0959037
ELM_ISOS_thickness_of_central_subfield	CFHR5	HC pLOF	0.01	45365	741	0.814249	-0.00850331	-0.0794391	0.0624324	44300	729	0.818851	0.0084242	-0.0636697	0.0805182	32127	608	0.994915	-0.00025709	-0.0793166	0.0788024
Retinal_pigment_epithelium_thickness_at_outer_inferior_subfield	CFH	HC pLOF	0.01	25903	6	0.844032	-0.0777717	-0.852554	0.69701	25281	6	0.9018	-0.0486614	-0.821625	0.724302	18337	3	0.700913	-0.214686	-1.31021	0.880835
Retinal_pigment_epithelium_thickness_at_outer_nasal_subfield	CFHR5	HC pLOF	0.01	25903	407	0.844632	-0.00952769	-0.104816	0.0857609	25281	402	0.531338	-0.030829	-0.127358	0.0656999	18338	342	0.633886	-0.0255312	-0.130599	0.0795369
Average_inner_nuclear_layer_thickness	CFHR5	HC pLOF	0.001	45208	51	0.844699	-0.0263646	-0.290158	0.237429	44149	49	0.645745	-0.0631467	-0.332388	0.206095	32025	45	0.632231	-0.0688353	-0.350736	0.213065
ELM_ISOS_thickness_of_outer_subfield	CFHR5	HC pLOF	0.01	45208	737	0.8455	0.006959	-0.0630356	0.0769536	44149	725	0.610348	0.0184901	-0.0526275	0.0896078	32025	604	0.899108	0.00504752	-0.07298	0.083075
Macular_thickness_at_the_inner_temporal_subfield	CFH	HC pLOF	0.01	38720	8	0.849397	-0.063956	-0.724091	0.596179	37815	8	0.799958	-0.0854001	-0.745939	0.575139	27468	4	0.918921	-0.0487834	-0.988082	0.890516
Average_ELM_ISOS_thickness	CFHR5	HC pLOF	0.01	45208	737	0.864147	0.00609638	-0.063739	0.0759317	44149	725	0.546988	0.0218019	-0.0491467	0.0927504	32025	604	0.862319	0.00688618	-0.0709389	0.0847113
ELM_ISOS_thickness_of_inner_subfield	CFHR5	HC pLOF	0.01	45208	737	0.87577	0.00557838	-0.064358	0.0755147	44149	725	0.481553	0.0255215	-0.0455509	0.0965938	32025	604	0.895358	0.0052349	-0.0727731	0.0832429
Retinal_pigment_epithelium_thickness_at_outer_nasal_subfield	CFHR5	HC pLOF	0.001	25903	31	0.875947	-0.0271769	-0.368386	0.314032	25281	31	0.837561	-0.0356584	-0.376557	0.305241	18338	28	0.771877	0.0532116	-0.306518	0.412941
ELM_ISOS_thickness_of_central_subfield	CFHR5	HC pLOF	0.001	45365	51	0.884061	0.0199508	-0.248201	0.288102	44300	49	0.945287	-0.00957811	-0.283128	0.263971	32127	45	0.953795	-0.00845229	-0.294361	0.277457
ELM_ISOS_thickness_of_inner_subfield	CFH	HC pLOF	0.01	45208	9	0.899502	-0.0404353	-0.667968	0.587098	44149	9	0.928898	-0.0285667	-0.656031	0.598898	32025	4	0.898495	-0.0613878	-1.0046	0.881821
Macular_thickness_at_the_outer_inferior_subfield	CFHR5	HC pLOF	0.001	38598	42	0.90016	0.0188603	-0.275781	0.313501	37697	42	0.919539	0.0151893	-0.279527	0.309906	27387	38	0.84211	0.0316072	-0.27939	0.342604
Retinal_pigment_epithelium_thickness_at_outer_superior_subfield	CFH	HC pLOF	0.01	25903	6	0.908966	0.0454551	-0.733696	0.824607	25281	6	0.911038	0.0443437	-0.733539	0.822226	18337	3	0.731314	-0.193439	-1.29756	0.910686
INL_ELM_thickness_of_the_outer_subfield	CFHR5	HC pLOF	0.001	45208	51	0.917319	0.0139023	-0.248574	0.276379	44149	49	0.98264	0.00297453	-0.264953	0.270902	32025	45	0.593104	-0.076627	-0.357694	0.20444
Retinal_pigment_epithelium_thickness_at_outer_temporal_subfield	CFH	HC pLOF	0.01	25903	6	0.918562	0.0406427	-0.738449	0.819735	25281	6	0.860592	0.0697756	-0.708936	0.848487	18337	3	0.538069	-0.346262	-1.44846	0.755934
ELM_ISOS_thickness_of_central_subfield	CFH	HC pLOF	0.01	45365	9	0.927334	-0.0296971	-0.667917	0.608523	44300	9	0.908564	-0.037398	-0.675612	0.600816	32127	4	0.615949	0.245433	-0.713578	1.20444
Retinal_pigment_epithelium_thickness_at_inner_nasal_subfield	CFHR5	HC pLOF	0.01	25903	407	0.927724	0.00445018	-0.0917064	0.100607	25281	402	0.853912	-0.00916037	-0.106668	0.0883475	18338	342	0.872851	-0.00867677	-0.11494	0.0975862
Macular_thickness_at_the_outer_nasal_subfield	CFHR5	HC pLOF	0.01	38718	623	0.929324	0.00343817	-0.0725371	0.0794134	37813	614	0.819408	0.0089907	-0.0681927	0.0861741	27467	508	0.741148	0.0143774	-0.0709279	0.0996827
Retinal_pigment_epithelium_thickness_at_outer_inferior_subfield	CFHR5	HC pLOF	0.001	25903	31	0.950163	0.010867	-0.329904	0.351638	25281	31	0.932228	0.0147509	-0.325214	0.354716	18338	28	0.702682	0.0697929	-0.28858	0.428165
Average_ganglion_cell_inner_plexiform_layer_thickness	CFHR5	HC pLOF	0.01	45208	737	0.963928	0.00145325	-0.0615277	0.0644342	44149	725	0.903123	0.0039783	-0.0600824	0.068039	32025	604	0.914621	0.00386193	-0.0667393	0.0744631
INL_ELM_thickness_of_the_central_subfield	CFHR5	HC pLOF	0.01	45365	741	0.96791	0.00144334	-0.0688744	0.071761	44300	729	0.948436	-0.0023576	-0.0738092	0.069094	32127	608	0.874443	-0.00634083	-0.0849891	0.0723074
ISOS_RPE_thickness_of_inner_subfield	CFHR5	HC pLOF + AM≥0.56	0.001	45208	103	3.93349e-05	0.396783	0.207629	0.585937	44149	101	4.75062e-05	0.396731	0.205566	0.587896	32025	79	0.000480842	0.385602	0.169125	0.602079
Average_ISOS_RPE_thickness	CFHR5	HC pLOF + AM≥0.56	0.001	45208	103	4.07215e-05	0.39559	0.206637	0.584544	44149	101	6.35921e-05	0.389723	0.198718	0.580729	32025	79	0.000160783	0.416736	0.2003	0.633173
ISOS_RPE_thickness_of_outer_subfield	CFHR5	HC pLOF + AM≥0.56	0.001	45208	103	0.000166227	0.362919	0.174017	0.55182	44149	101	0.000133852	0.372135	0.181163	0.563106	32025	79	0.000255362	0.403823	0.187384	0.620262
ISOS_RPE_thickness_of_central_subfield	CFH	HC pLOF + AM≥0.56	0.01	45365	29	0.000227049	-0.668766	-1.02429	-0.313244	44300	28	0.000548387	-0.637407	-0.9989	-0.275914	32127	17	0.00437117	-0.675473	-1.13999	-0.210955
ISOS_RPE_thickness_of_inner_subfield	CFH	HC pLOF + AM≥0.56	0.01	45208	29	0.000234437	-0.668468	-1.02462	-0.312316	44149	28	0.000400992	-0.654387	-1.01675	-0.292019	32025	17	0.0066657	-0.644279	-1.10971	-0.178847
ISOS_RPE_thickness_of_central_subfield	CFHR5	HC pLOF + AM≥0.56	0.001	45365	103	0.000370713	0.342974	0.154154	0.531793	44300	101	0.00039848	0.344546	0.153843	0.53525	32127	79	0.00486652	0.310385	0.0943341	0.526437
Average_ISOS_RPE_thickness	CFH	HC pLOF + AM≥0.56	0.01	45208	29	0.000564596	-0.625898	-0.981673	-0.270124	44149	28	0.000466062	-0.64647	-1.00853	-0.284406	32025	17	0.013013	-0.589626	-1.05497	-0.124281
ISOS_RPE_thickness_of_central_subfield	CFHR5	HC pLOF + AM≥0.56	0.01	45365	823	0.000809753	0.115205	0.0477916	0.182619	44300	811	0.00853277	0.0918294	0.023401	0.160258	32127	668	0.00686143	0.104172	0.0286501	0.179695
ISOS_RPE_thickness_of_inner_subfield	CFHR5	HC pLOF + AM≥0.56	0.01	45208	819	0.00112153	0.112537	0.0448389	0.180235	44149	807	0.00506104	0.098343	0.0295808	0.167105	32025	664	0.00362873	0.112634	0.0367393	0.188528
INL_RPE_thickness_of_inner_subfield	CFHR5	HC pLOF + AM≥0.56	0.001	45208	103	0.00128118	0.303266	0.118682	0.48785	44149	101	0.00140409	0.304163	0.117506	0.490821	32025	79	0.0143679	0.265361	0.0528967	0.477825
ISOS_RPE_thickness_of_outer_subfield	CFH	HC pLOF + AM≥0.56	0.01	45208	29	0.00141898	-0.579032	-0.934709	-0.223355	44149	28	0.00103512	-0.605956	-0.967956	-0.243956	32025	17	0.0228882	-0.540219	-1.00557	-0.0748686
Average_ISOS_RPE_thickness	CFHR5	HC pLOF + AM≥0.56	0.01	45208	819	0.00175589	0.107952	0.0403254	0.175578	44149	807	0.00614258	0.0960505	0.0273459	0.164755	32025	664	0.00421182	0.110797	0.0349165	0.186677
INL_RPE_thickness_of_inner_subfield	CFHR5	HC pLOF + AM≥0.56	0.01	45208	819	0.00515528	0.0942809	0.0282187	0.160343	44149	807	0.00717451	0.0921022	0.0249614	0.159243	32025	664	0.00777112	0.101163	0.0266751	0.17565
ISOS_RPE_thickness_of_outer_subfield	CFHR5	HC pLOF + AM≥0.56	0.01	45208	819	0.00593321	0.0949095	0.0273018	0.162517	44149	807	0.00966508	0.0906893	0.0219968	0.159382	32025	664	0.0114144	0.0979406	0.0220596	0.173822
Average_INL_RPE_thickness	CFHR5	HC pLOF + AM≥0.56	0.001	45208	103	0.00615843	0.256945	0.0730963	0.440794	44149	101	0.00589191	0.261245	0.0753048	0.447186	32025	79	0.035269	0.227188	0.0156792	0.438697
INL_RPE_thickness_of_outer_subfield	CFHR5	HC pLOF + AM≥0.56	0.001	45208	103	0.0138683	0.230805	0.046964	0.414646	44149	101	0.0126596	0.236521	0.0505865	0.422455	32025	79	0.0561359	0.206016	-0.00539149	0.417424
INL_RPE_thickness_of_inner_subfield	CFH	HC pLOF + AM≥0.56	0.01	45208	29	0.0181732	-0.41885	-0.766397	-0.0713028	44149	28	0.0122251	-0.45232	-0.806143	-0.0984972	32025	17	0.157945	-0.329096	-0.785901	0.127709
Average_INL_RPE_thickness	CFH	HC pLOF + AM≥0.56	0.01	45208	29	0.0194118	-0.412847	-0.75901	-0.0666839	44149	28	0.0152495	-0.436343	-0.788807	-0.0838798	32025	17	0.200471	-0.297035	-0.751785	0.157716
Average_INL_RPE_thickness	CFHR5	HC pLOF + AM≥0.56	0.01	45208	819	0.0201953	0.0779768	0.0121776	0.143776	44149	807	0.0193587	0.0798019	0.0129191	0.146685	32025	664	0.022959	0.0860381	0.0118855	0.160191
INL_RPE_thickness_of_central_subfield	CFHR5	HC pLOF + AM≥0.56	0.001	45365	103	0.0246655	0.215328	0.0274731	0.403184	44300	101	0.0368634	0.202171	0.0123311	0.392012	32127	79	0.231646	0.131665	-0.0840797	0.347409
INL_RPE_thickness_of_outer_subfield	CFH	HC pLOF + AM≥0.56	0.01	45208	29	0.0269012	-0.390828	-0.736977	-0.0446795	44149	28	0.0221178	-0.411502	-0.763954	-0.0590504	32025	17	0.256697	-0.263038	-0.717572	0.191495
Retinal_pigment_epithelium_thickness_at_inner_nasal_subfield	CFH	HC pLOF + AM≥0.56	0.01	25903	17	0.0282474	0.520426	0.0554791	0.985373	25281	17	0.0322604	0.507996	0.0429912	0.973002	18338	11	0.302426	0.305386	-0.275025	0.885797
Retinal_pigment_epithelium_thickness_at_inner_temporal_subfield	CFH	HC pLOF + AM≥0.56	0.01	25903	17	0.0394614	0.488223	0.0235605	0.952886	25281	17	0.0503935	0.463958	-0.000795705	0.928712	18338	11	0.129942	0.447516	-0.131694	1.02673
INL_RPE_thickness_of_central_subfield	CFHR5	HC pLOF + AM≥0.56	0.01	45365	823	0.0412598	0.0698395	0.00276994	0.136909	44300	811	0.0800848	0.0608281	-0.00729056	0.128947	32127	668	0.12074	0.059705	-0.01571	0.13512
INL_RPE_thickness_of_outer_subfield	CFHR5	HC pLOF + AM≥0.56	0.01	45208	819	0.0456784	0.0670852	0.00128872	0.132882	44149	807	0.0365016	0.0713621	0.00448148	0.138243	32025	664	0.0412298	0.0771896	0.00307243	0.151307
Macular_thickness_at_the_inner_superior_subfield	CFHR5	HC pLOF + AM≥0.56	0.01	38720	700	0.0596524	0.0688867	-0.00280214	0.140576	37815	691	0.0988538	0.0612998	-0.0114964	0.134096	27468	563	0.118859	0.0645835	-0.0165801	0.145747
Macular_thickness_at_the_inner_nasal_subfield	CFH	HC pLOF + AM≥0.56	0.01	38718	23	0.063426	-0.368183	-0.756949	0.0205833	37813	23	0.0682291	-0.361903	-0.75089	0.0270854	27467	14	0.218414	-0.314557	-0.815485	0.186371
INL_RPE_thickness_of_central_subfield	CFH	HC pLOF + AM≥0.56	0.01	45365	29	0.0788033	-0.3172	-0.670908	0.0365068	44300	28	0.0554435	-0.351671	-0.711528	0.00818499	32127	17	0.089616	-0.401724	-0.865583	0.0621339
Macular_thickness_at_the_inner_superior_subfield	CFHR5	HC pLOF + AM≥0.56	0.001	38720	90	0.0852094	0.173737	-0.0240975	0.371571	37815	90	0.0773116	0.178607	-0.0195604	0.376774	27468	68	0.11496	0.184557	-0.0449225	0.414037
Overall_average_retinal_pigment_epithelium_thickness	CFHR5	HC pLOF + AM≥0.56	0.001	45208	103	0.0860298	-0.162722	-0.3485	0.023056	44149	101	0.0692287	-0.173969	-0.361633	0.0136959	32025	79	0.0832222	-0.187803	-0.400289	0.024683
Macular_thickness_at_the_central_subfield	CFH	HC pLOF + AM≥0.56	0.01	38720	23	0.0920408	-0.335143	-0.725039	0.0547524	37815	23	0.0898056	-0.337538	-0.727512	0.0524365	27468	14	0.0284969	-0.561433	-1.06381	-0.059059
Macular_thickness_at_the_inner_inferior_subfield	CFHR5	HC pLOF + AM≥0.56	0.01	38598	697	0.108196	0.0588138	-0.0129468	0.130574	37697	688	0.146752	0.0539266	-0.0189107	0.126764	27387	560	0.210135	0.0519344	-0.0292896	0.133158
Macular_thickness_at_the_outer_inferior_subfield	CFH	HC pLOF + AM≥0.56	0.01	38598	23	0.126737	-0.310145	-0.708204	0.087913	37697	23	0.135186	-0.303501	-0.701671	0.0946699	27387	14	0.294543	-0.273928	-0.786124	0.238268
Macular_thickness_at_the_inner_temporal_subfield	CFHR5	HC pLOF + AM≥0.56	0.001	38720	90	0.160522	0.141014	-0.0559352	0.337962	37815	90	0.139029	0.148924	-0.0483737	0.346221	27468	68	0.205875	0.147375	-0.0809667	0.375717
Macular_thickness_at_the_inner_nasal_subfield	CFHR5	HC pLOF + AM≥0.56	0.001	38718	90	0.184834	0.133089	-0.0636274	0.329805	37813	90	0.190316	0.13167	-0.0653824	0.328723	27467	68	0.135625	0.173556	-0.054392	0.401503
INL_ELM_thickness_of_the_inner_subfield	CFHR5	HC pLOF + AM≥0.56	0.001	45208	103	0.195465	0.121909	-0.0626586	0.306477	44149	101	0.229705	0.114422	-0.0722894	0.301133	32025	79	0.653763	0.0486437	-0.163912	0.261199
Overall_macular_thickness	CFHR5	HC pLOF + AM≥0.56	0.01	45208	819	0.210127	0.0422994	-0.0238547	0.108453	44149	807	0.212407	0.0427862	-0.0244641	0.110037	32025	664	0.173729	0.0517721	-0.0228218	0.126366
Overall_macular_thickness	CFH	HC pLOF + AM≥0.56	0.01	45208	29	0.214272	-0.220524	-0.568553	0.127506	44149	28	0.214533	-0.224433	-0.578833	0.129967	32025	17	0.828416	-0.0505857	-0.508041	0.40687
Macular_thickness_at_the_outer_superior_subfield	CFHR5	HC pLOF + AM≥0.56	0.001	38720	90	0.216249	0.125811	-0.0736002	0.325222	37815	90	0.194192	0.132284	-0.0674206	0.33199	27468	68	0.395907	0.100016	-0.13089	0.330923
Retinal_pigment_epithelium_thickness_at_inner_superior_subfield	CFHR5	HC pLOF + AM≥0.56	0.001	25903	61	0.230274	-0.150568	-0.396564	0.0954266	25281	61	0.272069	-0.13818	-0.384767	0.108406	18338	46	0.304908	-0.149586	-0.435348	0.136177
Overall_macular_thickness	CFHR5	HC pLOF + AM≥0.56	0.001	45208	103	0.23231	0.112644	-0.072196	0.297484	44149	101	0.250097	0.10971	-0.077252	0.296672	32025	79	0.381018	0.0950979	-0.117669	0.307865
Macular_thickness_at_the_inner_superior_subfield	CFH	HC pLOF + AM≥0.56	0.01	38720	23	0.232332	-0.238255	-0.629232	0.152721	37815	23	0.239079	-0.234974	-0.626162	0.156213	27468	14	0.767298	-0.0761372	-0.580432	0.428157
Macular_thickness_at_the_inner_inferior_subfield	CFHR5	HC pLOF + AM≥0.56	0.001	38598	90	0.232945	0.12026	-0.0773458	0.317866	37697	90	0.231268	0.120842	-0.0770077	0.318691	27387	68	0.278562	0.126625	-0.102418	0.355668
Macular_thickness_at_the_inner_nasal_subfield	CFHR5	HC pLOF + AM≥0.56	0.01	38718	700	0.235224	0.0431714	-0.0281123	0.114455	37813	691	0.319975	0.03673	-0.0356569	0.109117	27467	563	0.247355	0.0475841	-0.0330377	0.128206
Overall_average_retinal_pigment_epithelium_thickness	CFH	HC pLOF + AM≥0.56	0.01	45208	29	0.2398	0.20979	-0.140006	0.559585	44149	28	0.191707	0.236956	-0.118776	0.592687	32025	17	0.703676	0.0886593	-0.368192	0.54551
Macular_thickness_at_the_outer_nasal_subfield	CFHR5	HC pLOF + AM≥0.56	0.001	38718	90	0.268803	0.111757	-0.0863213	0.309835	37813	90	0.301549	0.104597	-0.0938381	0.303033	27467	68	0.517698	0.0757947	-0.153847	0.305436
Retinal_pigment_epithelium_thickness_at_outer_superior_subfield	CFHR5	HC pLOF + AM≥0.56	0.01	25903	454	0.26947	0.0511156	-0.0396081	0.141839	25281	449	0.884976	0.00677908	-0.0850667	0.0986248	18338	375	0.358261	0.0473467	-0.053665	0.148358
Macular_thickness_at_the_inner_temporal_subfield	CFHR5	HC pLOF + AM≥0.56	0.01	38720	700	0.270011	0.0401648	-0.0312032	0.111533	37815	691	0.316784	0.0370189	-0.0354579	0.109496	27468	563	0.398884	0.0347616	-0.0459996	0.115523
Macular_thickness_at_the_outer_nasal_subfield	CFH	HC pLOF + AM≥0.56	0.01	38718	23	0.274145	-0.218415	-0.609873	0.173043	37813	23	0.280594	-0.215646	-0.607363	0.176072	27467	14	0.459379	0.190501	-0.314149	0.695152
Retinal_pigment_epithelium_thickness_at_central_subfield	CFHR5	HC pLOF + AM≥0.56	0.001	25903	61	0.28105	-0.134548	-0.379183	0.110088	25281	61	0.344806	-0.118204	-0.363439	0.127031	18338	46	0.350815	-0.135152	-0.419066	0.148761
Macular_thickness_at_the_outer_temporal_subfield	CFHR5	HC pLOF + AM≥0.56	0.001	38720	90	0.284009	0.109383	-0.0907252	0.309492	37815	90	0.289571	0.108272	-0.0921027	0.308647	27468	68	0.279981	0.127554	-0.103851	0.35896
ELM_ISOS_thickness_of_outer_subfield	CFHR5	HC pLOF + AM≥0.56	0.001	45208	103	0.285587	0.101228	-0.0845687	0.287025	44149	101	0.2476	0.110762	-0.0769993	0.298522	32025	79	0.240114	0.127517	-0.0852422	0.340277
INL_ELM_thickness_of_the_inner_subfield	CFHR5	HC pLOF + AM≥0.56	0.01	45208	819	0.28581	0.0359731	-0.0300834	0.10203	44149	807	0.291515	0.0361438	-0.0310161	0.103304	32025	664	0.217634	0.0468738	-0.0276458	0.121393
Macular_thickness_at_the_inner_temporal_subfield	CFH	HC pLOF + AM≥0.56	0.01	38720	23	0.294078	-0.208362	-0.597589	0.180864	37815	23	0.243296	-0.231856	-0.621327	0.157615	27468	14	0.400287	-0.215343	-0.717137	0.286452
Average_ELM_ISOS_thickness	CFHR5	HC pLOF + AM≥0.56	0.001	45208	103	0.297779	0.0984779	-0.0868963	0.283852	44149	101	0.287467	0.101658	-0.0856567	0.288972	32025	79	0.251718	0.124099	-0.0881087	0.336306
Retinal_pigment_epithelium_thickness_at_outer_temporal_subfield	CFH	HC pLOF + AM≥0.56	0.01	25903	17	0.327048	0.231382	-0.231337	0.6941	25281	17	0.307394	0.240854	-0.221635	0.703343	18338	11	0.976218	0.00874858	-0.566454	0.583951
Macular_thickness_at_the_inner_inferior_subfield	CFH	HC pLOF + AM≥0.56	0.01	38598	23	0.331954	-0.19331	-0.583835	0.197214	37697	23	0.345322	-0.188051	-0.578611	0.20251	27387	14	0.810602	-0.0615438	-0.564878	0.44179
Retinal_pigment_epithelium_thickness_at_inner_inferior_subfield	CFHR5	HC pLOF + AM≥0.56	0.01	25903	454	0.345466	0.0437449	-0.0471355	0.134625	25281	449	0.732592	0.0160762	-0.076141	0.108293	18338	375	0.649746	0.0235178	-0.0779852	0.125021
Retinal_pigment_epithelium_thickness_at_inner_inferior_subfield	CFH	HC pLOF + AM≥0.56	0.01	25903	17	0.350981	0.220591	-0.242962	0.684144	25281	17	0.382171	0.206827	-0.257038	0.670692	18338	11	0.775045	-0.0844256	-0.663438	0.494587
Macular_thickness_at_the_outer_superior_subfield	CFHR5	HC pLOF + AM≥0.56	0.01	38720	700	0.354321	0.0341487	-0.0381114	0.106409	37815	691	0.267002	0.0415469	-0.0318143	0.114908	27468	563	0.329484	0.0406328	-0.0410353	0.122301
Macular_thickness_at_the_outer_superior_subfield	CFH	HC pLOF + AM≥0.56	0.01	38720	23	0.375111	-0.178338	-0.57243	0.215754	37815	23	0.393938	-0.17147	-0.565693	0.222754	27468	14	0.560673	0.150637	-0.356792	0.658067
ELM_ISOS_thickness_of_central_subfield	CFHR5	HC pLOF + AM≥0.56	0.001	45365	103	0.38588	-0.0835293	-0.272333	0.105275	44300	101	0.299622	-0.101004	-0.29186	0.089852	32127	79	0.272476	-0.12109	-0.337361	0.0951816
Average_INL_ELM_thickness	CFHR5	HC pLOF + AM≥0.56	0.001	45208	103	0.387691	0.0813138	-0.103185	0.265812	44149	101	0.405748	0.0791626	-0.107457	0.265782	32025	79	0.962054	0.00515499	-0.207214	0.217524
Total_macular_volume	CFHR5	HC pLOF + AM≥0.56	0.001	24294	55	0.393824	0.111132	-0.144308	0.366572	23703	55	0.429431	0.103363	-0.153023	0.359748	17192	40	0.359238	0.141656	-0.161174	0.444486
Average_INL_ELM_thickness	CFHR5	HC pLOF + AM≥0.56	0.01	45208	819	0.397722	0.0284918	-0.03754	0.0945235	44149	807	0.353285	0.0317913	-0.0353358	0.0989184	32025	664	0.313705	0.0382716	-0.0361825	0.112726
Macular_thickness_at_the_outer_temporal_subfield	CFHR5	HC pLOF + AM≥0.56	0.01	38720	700	0.408955	0.0305498	-0.0419632	0.103063	37815	691	0.272972	0.04117	-0.0324373	0.114777	27468	563	0.320329	0.0414987	-0.0403461	0.123344
Retinal_pigment_epithelium_thickness_at_inner_superior_subfield	CFHR5	HC pLOF + AM≥0.56	0.01	25903	454	0.413331	0.0380999	-0.0531839	0.129384	25281	449	0.767956	0.0139296	-0.0786027	0.106462	18338	375	0.64451	0.0239666	-0.0778398	0.125773
Average_inner_nuclear_layer_thickness	CFH	HC pLOF + AM≥0.56	0.01	45208	29	0.424045	-0.142641	-0.492358	0.207075	44149	28	0.40439	-0.151485	-0.50757	0.204599	32025	17	0.473585	0.167639	-0.290832	0.626111
INL_ELM_thickness_of_the_inner_subfield	CFH	HC pLOF + AM≥0.56	0.01	45208	29	0.435985	-0.138121	-0.485638	0.209396	44149	28	0.380076	-0.158502	-0.512426	0.195422	32025	17	0.900033	0.0292905	-0.427711	0.486292
Total_macular_volume	CFHR5	HC pLOF + AM≥0.56	0.01	24294	417	0.440544	0.0369439	-0.0569379	0.130826	23703	413	0.464154	0.0355447	-0.0596248	0.130714	17192	346	0.844656	0.0104579	-0.0941503	0.115066
ELM_ISOS_thickness_of_central_subfield	CFH	HC pLOF + AM≥0.56	0.01	45365	29	0.443907	0.138865	-0.216629	0.494359	44300	28	0.529893	0.115951	-0.245831	0.477734	32127	17	0.150289	0.341279	-0.123712	0.80627
Macular_thickness_at_the_outer_inferior_subfield	CFHR5	HC pLOF + AM≥0.56	0.01	38598	697	0.448471	0.028287	-0.0448581	0.101432	37697	688	0.371144	0.0338833	-0.0403732	0.10814	27387	560	0.605916	0.0217566	-0.0608974	0.104411
INL_ELM_thickness_of_the_outer_subfield	CFHR5	HC pLOF + AM≥0.56	0.01	45208	819	0.450686	0.0254543	-0.0406884	0.0915971	44149	807	0.388822	0.0295641	-0.0376761	0.0968043	32025	664	0.326052	0.0373495	-0.0371887	0.111888
Macular_thickness_at_the_outer_temporal_subfield	CFH	HC pLOF + AM≥0.56	0.01	38720	23	0.452716	-0.151511	-0.546982	0.24396	37815	23	0.510996	-0.132649	-0.528195	0.262897	27468	14	0.54803	-0.15586	-0.664387	0.352667
INL_ELM_thickness_of_the_outer_subfield	CFHR5	HC pLOF + AM≥0.56	0.001	45208	103	0.480445	0.0665311	-0.118278	0.25134	44149	101	0.503284	0.0638384	-0.123096	0.250773	32025	79	0.920541	-0.0108207	-0.22343	0.201788
Retinal_pigment_epithelium_thickness_at_inner_temporal_subfield	CFHR5	HC pLOF + AM≥0.56	0.001	25903	61	0.482279	-0.0880089	-0.333503	0.157485	25281	61	0.572849	-0.070834	-0.317051	0.175383	18338	46	0.931599	0.0124815	-0.272527	0.29749
INL_ELM_thickness_of_the_central_subfield	CFHR5	HC pLOF + AM≥0.56	0.001	45365	103	0.49276	0.0654997	-0.121659	0.252659	44300	101	0.598168	0.0508642	-0.138291	0.24002	32127	79	0.905171	-0.0130771	-0.228223	0.202069
Average_INL_ELM_thickness	CFH	HC pLOF + AM≥0.56	0.01	45208	29	0.494381	-0.121119	-0.468506	0.226267	44149	28	0.474694	-0.129025	-0.482776	0.224727	32025	17	0.917092	0.0242508	-0.432349	0.48085
Retinal_pigment_epithelium_thickness_at_inner_superior_subfield	CFH	HC pLOF + AM≥0.56	0.01	25903	17	0.50905	0.156865	-0.308745	0.622476	25281	17	0.560567	0.138213	-0.327238	0.603663	18338	11	0.491892	-0.20365	-0.784393	0.377093
Macular_thickness_at_the_central_subfield	CFHR5	HC pLOF + AM≥0.56	0.01	38720	700	0.509973	-0.024033	-0.0955237	0.0474578	37815	691	0.390107	-0.0318213	-0.104392	0.0407491	27468	563	0.260524	-0.0464161	-0.127271	0.0344385
INL_ELM_thickness_of_the_outer_subfield	CFH	HC pLOF + AM≥0.56	0.01	45208	29	0.524055	-0.113112	-0.461082	0.234859	44149	28	0.534066	-0.112419	-0.466766	0.241928	32025	17	0.887577	0.0329715	-0.424144	0.490087
Retinal_pigment_epithelium_thickness_at_central_subfield	CFH	HC pLOF + AM≥0.56	0.01	25903	17	0.52776	-0.149174	-0.612211	0.313864	25281	17	0.483606	-0.165446	-0.628344	0.297453	18338	11	0.83316	-0.0620125	-0.638997	0.514972
Overall_average_retinal_pigment_epithelium_thickness	CFHR5	HC pLOF + AM≥0.56	0.01	45208	819	0.532939	0.0211524	-0.0453372	0.0876421	44149	807	0.689638	-0.0137538	-0.0812568	0.0537491	32025	664	0.923094	-0.00366921	-0.0781643	0.0708259
Retinal_pigment_epithelium_thickness_at_central_subfield	CFHR5	HC pLOF + AM≥0.56	0.01	25903	454	0.541133	0.0283043	-0.0624751	0.119084	25281	449	0.893332	0.00629579	-0.0857293	0.0983208	18338	375	0.871706	0.00833408	-0.0928135	0.109482
Average_retinal_nerve_fibre_layer_thickness	CFHR5	HC pLOF + AM≥0.56	0.001	45208	103	0.543626	-0.0523261	-0.221189	0.116537	44149	101	0.601684	-0.0454668	-0.216189	0.125255	32025	79	0.814601	-0.0232391	-0.217477	0.170999
ELM_ISOS_thickness_of_inner_subfield	CFH	HC pLOF + AM≥0.56	0.01	45208	29	0.568155	0.101791	-0.247749	0.451331	44149	28	0.707092	0.0681925	-0.287495	0.42388	32025	17	0.78617	0.0633003	-0.394025	0.520625
Macular_thickness_at_the_outer_inferior_subfield	CFHR5	HC pLOF + AM≥0.56	0.001	38598	90	0.572269	0.0580334	-0.143385	0.259452	37697	90	0.615732	0.0516527	-0.150052	0.253357	27387	68	0.552711	0.0706022	-0.162473	0.303678
ELM_ISOS_thickness_of_inner_subfield	CFHR5	HC pLOF + AM≥0.56	0.001	45208	103	0.572502	0.0534557	-0.132187	0.239098	44149	101	0.657796	0.0424075	-0.145234	0.230049	32025	79	0.554514	0.0641396	-0.148567	0.276846
Retinal_pigment_epithelium_thickness_at_outer_inferior_subfield	CFHR5	HC pLOF + AM≥0.56	0.01	25903	454	0.576549	0.025704	-0.0645109	0.115919	25281	449	0.945352	-0.00319173	-0.0944567	0.0880732	18338	375	0.668854	0.0218719	-0.0783527	0.122097
Macular_thickness_at_the_central_subfield	CFHR5	HC pLOF + AM≥0.56	0.001	38720	90	0.618169	0.0501731	-0.147115	0.247461	37815	90	0.63404	0.0479827	-0.14957	0.245535	27468	68	0.918117	-0.0119911	-0.240597	0.216615
Retinal_pigment_epithelium_thickness_at_inner_nasal_subfield	CFHR5	HC pLOF + AM≥0.56	0.001	25903	61	0.622973	-0.0616179	-0.307262	0.184027	25281	61	0.794392	-0.0327566	-0.279107	0.213594	18338	46	0.620267	-0.0721986	-0.357798	0.213401
ELM_ISOS_thickness_of_central_subfield	CFHR5	HC pLOF + AM≥0.56	0.01	45365	823	0.623081	-0.0169036	-0.0843119	0.0505047	44300	811	0.974004	-0.00113864	-0.0696218	0.0673446	32127	668	0.858043	-0.00689917	-0.0824983	0.0687
Retinal_pigment_epithelium_thickness_at_outer_nasal_subfield	CFHR5	HC pLOF + AM≥0.56	0.01	25903	454	0.656953	-0.0204688	-0.1108	0.0698621	25281	449	0.401501	-0.0391724	-0.130688	0.0523433	18338	375	0.538126	-0.031601	-0.132205	0.0690031
Retinal_pigment_epithelium_thickness_at_outer_nasal_subfield	CFH	HC pLOF + AM≥0.56	0.01	25903	17	0.66563	0.101591	-0.359159	0.562341	25281	17	0.701946	0.0898835	-0.370453	0.55022	18338	11	0.959688	0.0147998	-0.559085	0.588685
Retinal_pigment_epithelium_thickness_at_outer_temporal_subfield	CFHR5	HC pLOF + AM≥0.56	0.001	25903	61	0.678017	0.0517844	-0.192683	0.296251	25281	61	0.630707	0.060097	-0.184921	0.305115	18338	46	0.406057	0.119983	-0.163054	0.403019
Average_retinal_nerve_fibre_layer_thickness	CFH	HC pLOF + AM≥0.56	0.01	45208	29	0.688683	0.0649926	-0.252954	0.38294	44149	28	0.730676	0.0568361	-0.266779	0.380451	32025	17	0.993996	0.00160326	-0.416014	0.41922
Macular_thickness_at_the_outer_nasal_subfield	CFHR5	HC pLOF + AM≥0.56	0.01	38718	700	0.700177	0.0141023	-0.0576749	0.0858795	37813	691	0.627924	0.0180251	-0.0548698	0.0909199	27467	563	0.686035	0.0167518	-0.0644691	0.0979727
Retinal_pigment_epithelium_thickness_at_inner_nasal_subfield	CFHR5	HC pLOF + AM≥0.56	0.01	25903	454	0.707125	-0.0174739	-0.108628	0.0736798	25281	449	0.554938	-0.0278458	-0.12029	0.064598	18338	375	0.456958	-0.0386165	-0.140365	0.0631317
INL_ELM_thickness_of_the_central_subfield	CFHR5	HC pLOF + AM≥0.56	0.01	45365	823	0.710517	0.012654	-0.054167	0.079475	44300	811	0.784384	0.00947504	-0.058398	0.077348	32127	668	0.879066	0.00583828	-0.0693676	0.0810442
ELM_ISOS_thickness_of_inner_subfield	CFHR5	HC pLOF + AM≥0.56	0.01	45208	819	0.719791	0.0121609	-0.0542802	0.078602	44149	807	0.380655	0.0301902	-0.0373043	0.0976847	32025	664	0.674156	0.0159973	-0.0585751	0.0905696
Retinal_pigment_epithelium_thickness_at_outer_nasal_subfield	CFHR5	HC pLOF + AM≥0.56	0.001	25903	61	0.722601	-0.044089	-0.287516	0.199338	25281	61	0.809558	-0.0299871	-0.273864	0.21389	18338	46	0.729231	0.0498725	-0.232515	0.33226
Average_retinal_nerve_fibre_layer_thickness	CFHR5	HC pLOF + AM≥0.56	0.01	45208	819	0.752365	0.0097292	-0.0507067	0.0701651	44149	807	0.778475	0.00881377	-0.0525948	0.0702223	32025	664	0.838633	0.0070754	-0.0610221	0.0751729
ELM_ISOS_thickness_of_outer_subfield	CFHR5	HC pLOF + AM≥0.56	0.01	45208	819	0.759485	0.0103871	-0.0561093	0.0768835	44149	807	0.549403	0.0206288	-0.0469087	0.0881663	32025	664	0.812811	0.00901201	-0.065579	0.083603
Average_ELM_ISOS_thickness	CFHR5	HC pLOF + AM≥0.56	0.01	45208	819	0.773159	0.00975717	-0.056588	0.0761023	44149	807	0.49405	0.0235096	-0.0438674	0.0908865	32025	664	0.742795	0.0124563	-0.0619412	0.0868538
Average_inner_nuclear_layer_thickness	CFHR5	HC pLOF + AM≥0.56	0.01	45208	819	0.773271	-0.00977125	-0.0762459	0.0567034	44149	807	0.614133	-0.0173818	-0.0849517	0.0501882	32025	664	0.742377	-0.0125379	-0.0872973	0.0622214
INL_ELM_thickness_of_the_central_subfield	CFH	HC pLOF + AM≥0.56	0.01	45365	29	0.788203	-0.0483017	-0.400698	0.304095	44300	28	0.596341	-0.0968984	-0.455457	0.26166	32127	17	0.656351	-0.105015	-0.567587	0.357558
Average_ganglion_cell_inner_plexiform_layer_thickness	CFHR5	HC pLOF + AM≥0.56	0.01	45208	819	0.802302	0.0076432	-0.05219	0.0674765	44149	807	0.748181	0.0099648	-0.0508711	0.0708006	32025	664	0.647464	0.0157468	-0.0517449	0.0832386
Average_ganglion_cell_inner_plexiform_layer_thickness	CFHR5	HC pLOF + AM≥0.56	0.001	45208	103	0.831404	-0.0181599	-0.185339	0.14902	44149	101	0.78479	-0.0235648	-0.192694	0.145565	32025	79	0.987021	0.00159776	-0.190912	0.194108
Retinal_pigment_epithelium_thickness_at_outer_superior_subfield	CFH	HC pLOF + AM≥0.56	0.01	25903	17	0.834279	0.0493966	-0.413357	0.51215	25281	17	0.834318	0.0493042	-0.412693	0.511301	18338	11	0.823242	-0.0656706	-0.64188	0.510539
Retinal_pigment_epithelium_thickness_at_outer_inferior_subfield	CFHR5	HC pLOF + AM≥0.56	0.001	25903	61	0.845175	0.0242224	-0.218892	0.267337	25281	61	0.727068	0.0433104	-0.199899	0.28652	18338	46	0.627884	0.0695722	-0.21175	0.350895
Average_ELM_ISOS_thickness	CFH	HC pLOF + AM≥0.56	0.01	45208	29	0.862231	0.0309035	-0.318132	0.379939	44149	28	0.879022	0.0275744	-0.327493	0.382642	32025	17	0.666626	-0.10028	-0.556533	0.355972
Retinal_pigment_epithelium_thickness_at_outer_temporal_subfield	CFHR5	HC pLOF + AM≥0.56	0.01	25903	454	0.866779	0.00776433	-0.0829524	0.0984811	25281	449	0.823714	-0.0104504	-0.102394	0.0814932	18338	375	0.820261	0.0116893	-0.0891458	0.112524
Average_ganglion_cell_inner_plexiform_layer_thickness	CFH	HC pLOF + AM≥0.56	0.01	45208	29	0.867236	0.026848	-0.287929	0.341625	44149	28	0.741543	0.0539481	-0.266649	0.374545	32025	17	0.165059	0.29317	-0.120733	0.707072
Retinal_pigment_epithelium_thickness_at_outer_inferior_subfield	CFH	HC pLOF + AM≥0.56	0.01	25903	17	0.880168	0.0353945	-0.424764	0.495553	25281	17	0.829594	0.0504107	-0.408665	0.509486	18338	11	0.610828	-0.148443	-0.720163	0.423276
Retinal_pigment_epithelium_thickness_at_outer_superior_subfield	CFHR5	HC pLOF + AM≥0.56	0.001	25903	61	0.887261	-0.0176845	-0.26217	0.226801	25281	61	0.92626	-0.0115577	-0.256315	0.233199	18338	46	0.793701	-0.0378302	-0.321362	0.245702
Average_inner_nuclear_layer_thickness	CFHR5	HC pLOF + AM≥0.56	0.001	45208	103	0.908609	0.0108784	-0.174858	0.196614	44149	101	0.923003	-0.00926355	-0.197114	0.178587	32025	79	0.579902	-0.0602225	-0.273462	0.153017
Retinal_pigment_epithelium_thickness_at_inner_inferior_subfield	CFHR5	HC pLOF + AM≥0.56	0.001	25903	61	0.944235	0.00874045	-0.236167	0.253648	25281	61	0.858438	0.0223636	-0.223383	0.26811	18338	46	0.97334	0.00485798	-0.280053	0.289769
Retinal_pigment_epithelium_thickness_at_inner_temporal_subfield	CFHR5	HC pLOF + AM≥0.56	0.01	25903	454	0.965196	0.00202811	-0.0890698	0.0931261	25281	449	0.674937	-0.0197699	-0.112164	0.0726239	18338	375	0.731151	-0.0178003	-0.119338	0.0837374
ELM_ISOS_thickness_of_outer_subfield	CFH	HC pLOF + AM≥0.56	0.01	45208	29	0.968157	0.00712534	-0.342706	0.356956	44149	28	0.931089	0.0157032	-0.340211	0.371617	32025	17	0.558345	-0.136604	-0.594044	0.320835
Total_macular_volume	CFH	HC pLOF + AM≥0.56	0.01	24294	15	0.999556	-0.000138699	-0.488999	0.488721	23703	15	0.978514	0.00672191	-0.48246	0.495904	17192	10	0.575241	0.171997	-0.429605	0.773599
Table S18. Associations of CFHR5 and CFH rare variant burden with 40 OCT phenotypes, excluding all AMD cases
Notes: Rare (MAF<0.01) variant set associations with 40 different OCT measures, generated using Regenie's burden test and the default 'max' mask. OCT measures are described on the UKB showcase webpage (https://biobank.ndph.ox.ac.uk/showcase/label.cgi?id=100079). 'ISOS-RPE' is the outer segment of the photoreceptor layer and 'ELM-ISOS' is the inner segment of the photoreceptor layer. Variant set ‘HC pLOF’ tested aggregated rare HC pLOF variants on their own, and ‘HC pLOF + AM≥0.56’ tested combined HC pLOFs with missense variants predicted as damaging based on AlphaMissense (AM) score ≥ 0.56. For CFHR5, we additionally tested variant sets restricted to ultra-rare (MAF<0.1%) variants; this was not needed for CFH which already only included MAF<0.01% variants. 'Beta' is the SD change in the inverse-normal-transformed OCT phenotype. Results are presented for three variant-adjustment models. CFH Y402H (rs1061170) was controlled for directly. ΔCFHR3-CFHR1 was controlled using rs6677604 based on near-perfect LD. ‘Plus six variants’ refers to six of the independently AMD-associated CFH-region variants identified by Fritsche et al. (2016): rs191281603, rs187328863, rs148553336, rs10922109, rs121913059, rs35292876. 'Plus seven variants' additionally controls for the CFH-region SNP rs61818925, which was also identified as independently associated with AMD by Fritsche et al., and which has 27% missingness in our analytic sample. All AMD cases (strictly or broadly defined) were excluded from these analyses. For individuals with OCT imaging data passing QC (based on Ko et al. and Patel et al.) for both eyes, right and left eyes were averaged; for those with passing QC for a single eye only, measures for this single eye were used. 'Lower 95CI' and 'Upper 95CI' are the lower and upper values respectively for the 95% confidence interval of Beta. 'MAF' is minor allele frequency.

### Sheet: Table S19
					Adjusting for Y402H and CFHR1-3 Deletion					Adjusting for Y402H and CFHR1-3 Deletion, plus six variants
Phenotype	Gene	Variants	MAF <	Variable tested (in the interaction model)	# Samples	# Carriers	P-value	Beta	SE	# Samples	# Carriers	P-value	Beta	SE
Thickness of the outer segment of the photoreceptor layer (measured at the central subfield)	CFHR5	HC pLOF + AM≥0.56	0.01	CFHR5 rare burden mask * Y402H (interaction term)1	45365	823	0.663502	-0.0270533	0.06218	44300	811	0.792777	-0.0164417	0.062586
Thickness of the outer segment of the photoreceptor layer (measured at the central subfield)	CFHR5	HC pLOF + AM≥0.56	0.01	CFHR5 rare burden mask2	45365	823	0.00400411	0.129271	0.044919	44300	811	0.0266856	0.10039	0.045301
Table S19. Test of interaction between CFHR5 rare predicted-damaging variants and CFH Y402H, with OCT phenotype thickness of the photoreceptor layer outer segment modeled as the outcome
1 Corresponds to Model=ADD-WGR-FIRTH-INT_SNPxVAR in Regenie output
2 Corresponds to Model=ADD-WGR-FIRTH-INT_SNP in Regenie output
Notes: Results from a model testing interaction between CFH Y402H and the CFHR5 rare (MAF<1%) set ‘HC pLOF + AM≥0.56’, which combines HC pLOFs with missense variants predicted as damaging based on AlphaMissense (AM) score ≥ 0.56. Outcome is thickness of the outer segment of the photoreceptor layer (measured at the central subfield), which is labeled as 'ISOS-RPE thickness of central subfield ' by the UKB study. Analyses performed using Regenie's burden test, with the default 'max' mask and using the --interaction flag. Results are presented for two variant-adjustment models. CFH Y402H (rs1061170) was controlled for directly. ΔCFHR3-CFHR1 was controlled using rs6677604 based on near-perfect LD. ‘Plus six variants’ refers to six of the independently AMD-associated CFH-region variants identified by Fritsche et al. (2016): rs191281603, rs187328863, rs148553336, rs10922109, rs121913059, rs35292876. All AMD cases (strictly or broadly defined) were excluded from these analyses. 'Beta' is the estimate corresponding to the variable tested. 'SE' is the standard error for beta. 'MAF' is minor allele frequency.

### Sheet: Table S20
Phenotype (circulating protein)	Gene	Variants	MAF <	# Samples	# Carriers	P-value	Log10P	Beta	Lower_95CI	Upper_95CI
CFHR5	CFHR5	HC pLOF + AM≥0.56	0.01	43632	765	2.22507e-307	571.489	-1.84855	-1.91929	-1.77781
CFHR5	CFHR5	HC pLOF	0.01	43632	706	2.22507e-307	528.001	-1.84779	-1.92136	-1.77422
CFHR2	CFHR5	HC pLOF + AM≥0.56	0.01	43893	772	1.42691e-100	99.8456	-0.766891	-0.837494	-0.696288
CFHR2	CFHR5	HC pLOF	0.01	43893	713	2.35575e-92	91.6279	-0.763379	-0.836783	-0.689975
CFHR4	CFHR5	HC pLOF + AM≥0.56	0.01	44090	774	5.49162e-47	46.2603	-0.518126	-0.588668	-0.447584
CFHR4	CFHR5	HC pLOF	0.01	44090	715	2.27599e-45	44.6428	-0.528903	-0.602236	-0.45557
F13B	CFHR5	HC pLOF + AM≥0.56	0.01	43956	771	5.20703e-32	31.2834	-0.416011	-0.485254	-0.346768
F13B	CFHR5	HC pLOF	0.01	43956	712	1.0891e-31	30.9629	-0.430245	-0.502238	-0.358252
CFH	CFH	HC pLOF + AM≥0.56	0.01	41766	32	3.36857e-19	18.4726	-1.54685	-1.88538	-1.20832
CDHR5	CFHR5	HC pLOF	0.01	43774	706	2.32239e-13	12.6341	0.250897	0.183798	0.317996
CDHR5	CFHR5	HC pLOF + AM≥0.56	0.01	43774	765	9.09669e-13	12.0411	0.235138	0.170623	0.299653
CFH	CFH	HC pLOF	0.01	41766	11	5.10873e-12	11.2917	-2.03219	-2.60924	-1.45514
CLNS1A	CFHR5	HC pLOF + AM≥0.56	0.01	43106	752	9.92697e-09	8.00318	0.209705	0.137998	0.281412
CFP	CFHR5	HC pLOF + AM≥0.56	0.01	44158	775	1.31796e-08	7.8801	0.19973	0.130854	0.268606
CLNS1A	CFHR5	HC pLOF	0.01	43106	694	1.80789e-08	7.74283	0.214203	0.139625	0.288781
CFB	CFH	HC pLOF + AM≥0.56	0.01	43508	32	2.14598e-08	7.66838	-0.97044	-1.31011	-0.630774
CFP	CFHR5	HC pLOF	0.01	44158	716	5.23214e-08	7.28132	0.198836	0.127239	0.270433
CFP	CFH	HC pLOF + AM≥0.56	0.01	44158	32	3.73452e-06	5.42776	-0.794277	-1.13083	-0.457721
GPHA2	CFH	HC pLOF + AM≥0.56	0.01	44101	31	5.89659e-05	4.2294	0.701529	0.359227	1.04383
CFB	CFH	HC pLOF	0.01	43508	11	6.32519e-05	4.19893	-1.18174	-1.76074	-0.602736
CFB	CFHR5	HC pLOF	0.01	43508	704	0.000256369	3.59113	0.135916	0.0630471	0.208785
SLC44A4	CFHR5	HC pLOF + AM≥0.56	0.01	43106	752	0.00026835	3.5713	-0.133746	-0.205682	-0.0618101
CFB	CFHR5	HC pLOF + AM≥0.56	0.01	43508	763	0.00041924	3.37754	0.126087	0.0560327	0.196141
PSPN	CFH	HC pLOF	0.01	43651	11	0.000508892	3.29338	0.7657	0.333951	1.19745
PILRB	CFH	HC pLOF	0.01	43774	10	0.000527804	3.27753	0.745484	0.323947	1.16702
IGFBP2	CFHR5	HC pLOF	0.01	44230	712	0.000568404	3.24534	-0.125544	-0.196945	-0.0541432
CES1	CFHR5	HC pLOF	0.01	43888	705	0.000698061	3.15611	0.118339	0.0499252	0.186753
CFP	CFH	HC pLOF	0.01	44158	11	0.000703401	3.1528	-0.991764	-1.56547	-0.418058
TIMP4	CFH	HC pLOF	0.01	43893	11	0.00083828	3.07661	-0.922805	-1.46436	-0.381253
ADAM15	CFH	HC pLOF + AM≥0.56	0.01	42963	32	0.000975483	3.01078	0.568972	0.230782	0.907162
KEL	CFHR5	HC pLOF + AM≥0.56	0.01	42883	748	0.00100205	2.99911	0.109707	0.0443488	0.175065
SLC44A4	CFHR5	HC pLOF	0.01	43106	694	0.00102064	2.99113	-0.125387	-0.200204	-0.0505699
ADAMTS4	CFH	HC pLOF	0.01	42834	10	0.00107626	2.96808	1.0056	0.40282	1.60838
ENSA	CFH	HC pLOF + AM≥0.56	0.01	44099	32	0.0011027	2.95754	0.575358	0.229747	0.920969
VSIG4	CFH	HC pLOF	0.01	43835	11	0.00120475	2.9191	0.918682	0.36255	1.47481
TGFBI	CFH	HC pLOF + AM≥0.56	0.01	43517	32	0.00126453	2.89807	0.514001	0.20151	0.826492
ADAM15	CFH	HC pLOF	0.01	42963	11	0.00129577	2.88747	0.946173	0.36969	1.52266
BLNK	CFH	HC pLOF	0.01	42834	10	0.00151325	2.82009	0.99674	0.380873	1.61261
LILRA5	CFH	HC pLOF + AM≥0.56	0.01	43702	30	0.00155207	2.80909	-0.555422	-0.899406	-0.211438
WASF3	CFH	HC pLOF	0.01	42883	10	0.00157186	2.80359	-0.993642	-1.60974	-0.377543
CFH	CFHR5	HC pLOF + AM≥0.56	0.01	41766	729	0.00161371	2.79217	-0.114906	-0.186324	-0.0434875
BMP10	CFHR5	HC pLOF	0.01	43136	697	0.00162653	2.78874	-0.113213	-0.183632	-0.0427941
ENTPD6	CFH	HC pLOF	0.01	42963	11	0.00165485	2.78124	0.815518	0.307449	1.32359
ENSA	CFH	HC pLOF	0.01	44099	11	0.00176834	2.75243	0.939808	0.350663	1.52895
ECE1	CFH	HC pLOF	0.01	42883	10	0.00185761	2.73104	0.960966	0.355749	1.56618
IGFBP2	CFHR5	HC pLOF + AM≥0.56	0.01	44230	771	0.00189923	2.72142	-0.108812	-0.177486	-0.0401375
CES1	CFHR5	HC pLOF + AM≥0.56	0.01	43888	763	0.00195881	2.70801	0.103979	0.0381602	0.169798
VMO1	CFH	HC pLOF	0.01	43579	11	0.00202339	2.69392	0.761978	0.278148	1.24581
SERPINA7	CFH	HC pLOF + AM≥0.56	0.01	44158	32	0.00203036	2.69243	-0.536226	-0.876825	-0.195627
KEL	CFHR5	HC pLOF	0.01	42883	692	0.00230444	2.63743	0.105579	0.0376846	0.173473
ECE1	CFH	HC pLOF + AM≥0.56	0.01	42883	31	0.00236845	2.62554	0.533405	0.18946	0.87735
CFHR4	CFH	HC pLOF	0.01	44090	11	0.00238032	2.62337	-0.910216	-1.49742	-0.32301
IL15RA	CFH	HC pLOF	0.01	42910	11	0.00245522	2.60991	0.873944	0.308398	1.43949
CPA4	CFH	HC pLOF + AM≥0.56	0.01	42408	31	0.0025918	2.5864	0.525829	0.183703	0.867955
SPP1	CFHR5	HC pLOF	0.01	44230	712	0.00259352	2.58611	-0.107814	-0.177966	-0.0376617
NAGPA	CFH	HC pLOF + AM≥0.56	0.01	43136	31	0.00265099	2.57659	0.517277	0.179947	0.854607
HAVCR2	CFH	HC pLOF	0.01	43893	11	0.00267192	2.57318	0.865917	0.30078	1.43105
CFH	CFHR5	HC pLOF	0.01	41766	672	0.00274054	2.56216	-0.113585	-0.187908	-0.0392618
PSPN	CFH	HC pLOF + AM≥0.56	0.01	43651	31	0.00277997	2.55596	0.392689	0.135366	0.650012
HBQ1	CFHR5	HC pLOF	0.01	44144	711	0.00280482	2.5521	0.106705	0.0367193	0.176691
ICAM5	CFH	HC pLOF + AM≥0.56	0.01	43774	30	0.00281131	2.55109	0.466695	0.160527	0.772863
EPHB6	CFH	HC pLOF	0.01	43479	11	0.00283582	2.54732	0.88213	0.302909	1.46135
CKAP4	CFH	HC pLOF	0.01	43971	11	0.00283879	2.54687	0.842519	0.289246	1.39579
SFTPA2	CFH	HC pLOF	0.01	42776	10	0.0029422	2.53133	0.8076	0.275303	1.3399
SPP1	CFHR5	HC pLOF + AM≥0.56	0.01	44230	771	0.00296935	2.52734	-0.102274	-0.169747	-0.034801
B4GALT1	CFH	HC pLOF	0.01	43927	11	0.00306906	2.51299	0.853724	0.28856	1.41889
ADIPOQ	CFHR5	HC pLOF	0.01	44158	716	0.00330237	2.48117	-0.0949382	-0.158272	-0.0316047
IGSF3	CFH	HC pLOF	0.01	43579	11	0.00333743	2.47659	0.85179	0.282927	1.42065
PILRA	CFH	HC pLOF	0.01	43893	11	0.00343913	2.46355	0.667614	0.22033	1.1149
PRG2	CFHR5	HC pLOF	0.01	44144	718	0.00344795	2.46244	-0.10669	-0.178189	-0.0351912
MAMDC4	CFH	HC pLOF	0.01	44099	11	0.00352033	2.45342	0.853897	0.280383	1.42741
ADIPOQ	CFHR5	HC pLOF + AM≥0.56	0.01	44158	775	0.00375871	2.42496	-0.0900755	-0.151002	-0.0291489
CEACAM16	CFH	HC pLOF + AM≥0.56	0.01	44101	31	0.00389715	2.40925	-0.487698	-0.818871	-0.156525
FABP9	CFH	HC pLOF + AM≥0.56	0.01	43651	31	0.00390154	2.40876	0.496978	0.159462	0.834494
FRZB	CFHR5	HC pLOF + AM≥0.56	0.01	43405	759	0.00392618	2.40603	-0.10036	-0.168564	-0.0321559
IDUA	CFH	HC pLOF	0.01	44144	11	0.00394759	2.40367	0.799068	0.255695	1.34244
IL25	CFHR5	HC pLOF	0.01	42603	690	0.00408855	2.38843	0.109781	0.0348424	0.18472
SLITRK6	CFH	HC pLOF	0.01	42963	11	0.00420926	2.37579	0.822924	0.259363	1.38648
ENTPD6	CFH	HC pLOF + AM≥0.56	0.01	42963	32	0.0042763	2.36893	0.434466	0.136411	0.732521
BMP10	CFHR5	HC pLOF + AM≥0.56	0.01	43136	756	0.00433141	2.36337	-0.0985068	-0.166182	-0.0308319
CRLF1	CFH	HC pLOF + AM≥0.56	0.01	43927	32	0.0043496	2.36155	0.483013	0.151024	0.815002
SPINK4	CFHR5	HC pLOF + AM≥0.56	0.01	43651	762	0.00459941	2.3373	0.0980705	0.0302408	0.1659
C3	CFH	HC pLOF + AM≥0.56	0.01	41908	31	0.00460189	2.33706	-0.503822	-0.852308	-0.155336
SPINK4	CFHR5	HC pLOF	0.01	43651	704	0.004676	2.33012	0.101753	0.031244	0.172262
NME3	CFH	HC pLOF + AM≥0.56	0.01	43785	32	0.00468136	2.32963	0.486659	0.149392	0.823926
OXT	CFH	HC pLOF	0.01	44253	11	0.00470732	2.32723	0.816037	0.250148	1.38193
BTN3A2	CFH	HC pLOF	0.01	43651	11	0.00479875	2.31887	0.834144	0.254435	1.41385
NOP56	CFH	HC pLOF + AM≥0.56	0.01	42687	30	0.00497013	2.30363	-0.512096	-0.86942	-0.154772
TNFRSF1B	CFH	HC pLOF	0.01	43893	11	0.0049865	2.3022	0.811996	0.245199	1.37879
SIGLEC7	CFH	HC pLOF + AM≥0.56	0.01	43774	30	0.0053507	2.27159	0.486476	0.144125	0.828827
SAP18	CFHR5	HC pLOF	0.01	43556	706	0.00552046	2.25802	-0.104837	-0.178884	-0.0307902
SCGB2A2	CFHR5	HC pLOF + AM≥0.56	0.01	42687	747	0.00566272	2.24697	-0.101725	-0.17379	-0.0296597
MRPL24	CFHR5	HC pLOF	0.01	42687	688	0.00568377	2.24536	0.105916	0.03085	0.180982
SAP18	CFHR5	HC pLOF + AM≥0.56	0.01	43556	765	0.00571839	2.24273	-0.100385	-0.171582	-0.029188
KLB	CFH	HC pLOF + AM≥0.56	0.01	42883	31	0.00579615	2.23686	-0.406497	-0.695264	-0.11773
IGDCC3	CFHR5	HC pLOF	0.01	42875	690	0.00584367	2.23331	-0.105305	-0.180183	-0.0304271
IGFBPL1	CFH	HC pLOF + AM≥0.56	0.01	43774	30	0.00586137	2.232	0.461407	0.133199	0.789615
PSMD9	CFHR5	HC pLOF	0.01	43579	703	0.00604169	2.21884	0.10254	0.0293379	0.175742
CXCL14	CFH	HC pLOF + AM≥0.56	0.01	42910	32	0.00607508	2.21645	0.44553	0.127259	0.763801
CNDP1	CFH	HC pLOF + AM≥0.56	0.01	43941	32	0.00611316	2.21373	0.462434	0.131841	0.793027
PAEP	CFH	HC pLOF	0.01	43545	11	0.00621924	2.20626	0.626817	0.177781	1.07585
KRT6C	CFHR5	HC pLOF + AM≥0.56	0.01	42687	747	0.0064645	2.18947	-0.0994717	-0.171065	-0.0278788
AMIGO2	CFH	HC pLOF + AM≥0.56	0.01	43579	32	0.00649537	2.1874	0.471719	0.132012	0.811426
OSCAR	CFH	HC pLOF	0.01	43785	11	0.0066373	2.17801	0.730278	0.202985	1.25757
EPHA1	CFH	HC pLOF	0.01	43862	11	0.0066704	2.17585	0.744556	0.206626	1.28249
H2AP	CFHR5	HC pLOF	0.01	42732	691	0.00676372	2.16981	-0.103509	-0.17842	-0.0285978
H2AP	CFHR5	HC pLOF + AM≥0.56	0.01	42732	749	0.00707187	2.15047	-0.0989661	-0.170982	-0.0269498
FASLG	CFHR5	HC pLOF + AM≥0.56	0.01	44170	774	0.00712631	2.14714	0.0887155	0.0240963	0.153335
MSR1	CFHR5	HC pLOF	0.01	44253	712	0.00720062	2.14263	-0.092306	-0.159626	-0.0249859
GHRHR	CFH	HC pLOF + AM≥0.56	0.01	42883	31	0.00732565	2.13515	-0.481205	-0.832911	-0.129499
CXCL13	CFH	HC pLOF	0.01	44253	11	0.00738006	2.13194	0.797423	0.214056	1.38079
HSD17B14	CFHR5	HC pLOF	0.01	44150	717	0.0074217	2.1295	0.0912725	0.0244541	0.158091
IFNLR1	CFH	HC pLOF + AM≥0.56	0.01	43651	31	0.00748345	2.1259	0.470836	0.12579	0.815882
CTSL	CFHR5	HC pLOF	0.01	43774	706	0.00753488	2.12292	0.0964112	0.0256964	0.167126
C3	CFH	HC pLOF	0.01	41908	11	0.00756194	2.12137	-0.796793	-1.38148	-0.212105
C1RL	CFH	HC pLOF + AM≥0.56	0.01	44089	32	0.00765644	2.11597	-0.449004	-0.778999	-0.119009
CNDP1	CFHR5	HC pLOF + AM≥0.56	0.01	43941	769	0.007657	2.11594	0.0924074	0.0244914	0.160323
CXCL13	CFH	HC pLOF + AM≥0.56	0.01	44253	32	0.00772488	2.11211	0.465119	0.122897	0.807341
SCGB2A2	CFHR5	HC pLOF	0.01	42687	688	0.00776221	2.11002	-0.101904	-0.176927	-0.0268811
SIGLEC6	CFH	HC pLOF	0.01	44144	11	0.00791925	2.10132	0.725522	0.190021	1.26102
CSF3	CFHR5	HC pLOF + AM≥0.56	0.01	42910	746	0.00799099	2.0974	-0.0963263	-0.167506	-0.0251469
PKN3	CFHR5	HC pLOF	0.01	43556	706	0.00807766	2.09272	-0.0999268	-0.173868	-0.0259858
TPPP2	CFHR5	HC pLOF + AM≥0.56	0.01	43556	765	0.00818953	2.08674	-0.0960127	-0.167182	-0.0248431
FRZB	CFHR5	HC pLOF	0.01	43405	702	0.00821487	2.0854	-0.0955556	-0.166415	-0.0246957
CD300LF	CFH	HC pLOF	0.01	44144	11	0.00829165	2.08136	0.535032	0.137805	0.932259
CKB	CFHR5	HC pLOF	0.01	44144	718	0.00851023	2.07006	-0.0955771	-0.166776	-0.0243781
IL1R2	CFH	HC pLOF + AM≥0.56	0.01	43652	32	0.00870841	2.06006	0.423187	0.107002	0.739372
IL25	CFHR5	HC pLOF + AM≥0.56	0.01	42603	747	0.00870996	2.05998	0.0964811	0.0243943	0.168568
CLEC7A	CFH	HC pLOF	0.01	44170	11	0.00892095	2.04959	0.597322	0.149629	1.04502
IL20RA	CFHR5	HC pLOF + AM≥0.56	0.01	42910	746	0.00924337	2.03417	0.0958277	0.0236703	0.167985
CAMKK1	CFH	HC pLOF	0.01	42776	10	0.00926443	2.03318	0.809442	0.199749	1.41914
DSG4	CFH	HC pLOF	0.01	43452	11	0.0094289	2.02554	0.75078	0.183958	1.3176
MPRIP	CFHR5	HC pLOF	0.01	44028	712	0.00952922	2.02094	0.0974337	0.023771	0.171096
PRG2	CFHR5	HC pLOF + AM≥0.56	0.01	44144	777	0.00953405	2.02072	-0.0909807	-0.159771	-0.0221906
TREM2	CFHR5	HC pLOF	0.01	43713	712	0.0097965	2.00893	-0.0859756	-0.151216	-0.020735
PAEP	CFHR5	HC pLOF	0.01	43545	703	0.00982729	2.00757	0.0744887	0.0179407	0.131037
AFAP1	CFHR5	HC pLOF	0.01	43136	697	0.00998229	2.00077	-0.0708394	-0.12473	-0.0169492
IGDCC3	CFHR5	HC pLOF + AM≥0.56	0.01	42875	748	0.0100474	1.99795	-0.0945348	-0.166514	-0.0225558
RNASET2	CFH	HC pLOF	0.01	44091	11	0.0101608	1.99307	0.720763	0.171142	1.27038
ITGB2	CFH	HC pLOF	0.01	43535	11	0.0101776	1.99235	0.736767	0.174817	1.29872
MPRIP	CFHR5	HC pLOF + AM≥0.56	0.01	44028	771	0.0102132	1.99084	0.0928475	0.0219974	0.163698
CA5A	CFH	HC pLOF + AM≥0.56	0.01	42963	32	0.0102806	1.98798	0.425991	0.100637	0.751345
TGFBI	CFH	HC pLOF	0.01	43517	11	0.0103326	1.98579	0.696971	0.164288	1.22965
CRLF1	CFH	HC pLOF	0.01	43927	11	0.0104334	1.98158	0.739486	0.173565	1.30541
DSG4	CFH	HC pLOF + AM≥0.56	0.01	43452	32	0.0105178	1.97808	0.434028	0.101508	0.766548
IGSF3	CFH	HC pLOF + AM≥0.56	0.01	43579	32	0.0106314	1.97341	0.434952	0.101237	0.768667
RCOR1	CFH	HC pLOF	0.01	42963	11	0.0106788	1.97148	0.763834	0.177429	1.35024
TPPP2	CFHR5	HC pLOF	0.01	43556	706	0.0107139	1.97005	-0.0963716	-0.170391	-0.0223522
VSIG4	CFH	HC pLOF + AM≥0.56	0.01	43835	31	0.0108664	1.96392	0.430717	0.0992614	0.762173
PSMD9	CFHR5	HC pLOF + AM≥0.56	0.01	43579	762	0.0110041	1.95844	0.09129	0.0209162	0.161664
PKN3	CFHR5	HC pLOF + AM≥0.56	0.01	43556	765	0.0112507	1.94882	-0.091946	-0.163041	-0.0208509
C9orf40	CFHR5	HC pLOF	0.01	44101	713	0.0113596	1.94464	0.0945493	0.0213433	0.167755
GALNT3	CFH	HC pLOF + AM≥0.56	0.01	42910	32	0.0113953	1.94327	0.42623	0.0960719	0.756388
CCL3	CFH	HC pLOF	0.01	43651	11	0.0114363	1.94172	0.699725	0.157448	1.242
LRP1	CFH	HC pLOF	0.01	43579	11	0.0115935	1.93579	0.7237	0.161778	1.28562
CLEC4A	CFH	HC pLOF	0.01	43651	11	0.011634	1.93427	0.743256	0.165867	1.32064
FGFBP3	CFH	HC pLOF + AM≥0.56	0.01	44150	31	0.0118073	1.92785	0.42394	0.093927	0.753953
AFAP1	CFHR5	HC pLOF + AM≥0.56	0.01	43136	756	0.0118283	1.92708	-0.066514	-0.118305	-0.014723
GALNT3	CFH	HC pLOF	0.01	42910	11	0.0118319	1.92695	0.722762	0.159972	1.28555
CNDP1	CFHR5	HC pLOF	0.01	43941	709	0.0119276	1.92345	0.0906532	0.0199854	0.161321
CHRDL2	CFH	HC pLOF + AM≥0.56	0.01	43774	30	0.0119498	1.92264	0.434487	0.0956951	0.773279
CBLIF	CFHR5	HC pLOF	0.01	43702	706	0.0120771	1.91804	0.0912917	0.0200006	0.162583
LILRB1	CFH	HC pLOF	0.01	44295	11	0.0121212	1.91645	0.684663	0.149726	1.2196
C8B	CFH	HC pLOF + AM≥0.56	0.01	44158	32	0.0122633	1.91139	-0.431747	-0.769631	-0.0938626
ADGRV1	CFHR5	HC pLOF + AM≥0.56	0.01	42875	748	0.0122862	1.91058	-0.0919141	-0.163866	-0.0199625
CTSL	CFHR5	HC pLOF + AM≥0.56	0.01	43774	765	0.0126018	1.89957	0.0865447	0.0185523	0.154537
APOA4	CFH	HC pLOF + AM≥0.56	0.01	44158	32	0.0126282	1.89866	-0.434281	-0.775564	-0.092998
VSNL1	CFH	HC pLOF	0.01	44150	11	0.0127164	1.89563	-0.666963	-1.19162	-0.142304
GUSB	CFHR5	HC pLOF	0.01	43960	705	0.0127567	1.89426	0.0870428	0.0185408	0.155545
FASLG	CFHR5	HC pLOF	0.01	44170	714	0.0129625	1.88731	0.0852193	0.0179991	0.152439
HBQ1	CFHR5	HC pLOF + AM≥0.56	0.01	44144	770	0.013311	1.87579	0.0850068	0.0176984	0.152315
CALCA	CFH	HC pLOF	0.01	43479	11	0.0133577	1.87427	0.600567	0.124791	1.07634
KDM3A	CFH	HC pLOF + AM≥0.56	0.01	42834	31	0.013364	1.87406	0.442443	0.0919107	0.792975
IL2RG	CFH	HC pLOF	0.01	44099	11	0.0134786	1.87035	0.739217	0.152838	1.3256
HSD17B14	CFHR5	HC pLOF + AM≥0.56	0.01	44150	777	0.0134838	1.87019	0.080983	0.0167401	0.145226
CBLIF	CFHR5	HC pLOF + AM≥0.56	0.01	43702	765	0.0136611	1.86451	0.0862436	0.0176985	0.154789
CNTN5	CFH	HC pLOF	0.01	43984	11	0.0136998	1.86329	-0.643613	-1.15536	-0.131865
CSF1	CFH	HC pLOF	0.01	43927	11	0.0137176	1.86272	0.728075	0.14906	1.30709
BSND	CFH	HC pLOF	0.01	42732	11	0.0138821	1.85755	0.74024	0.150527	1.32995
HYOU1	CFH	HC pLOF	0.01	44295	11	0.0139771	1.85458	0.726377	0.147132	1.30562
WARS	CFH	HC pLOF + AM≥0.56	0.01	43893	31	0.014096	1.8509	0.43079	0.0868316	0.774748
GPC5	CFHR5	HC pLOF	0.01	43545	703	0.0142207	1.84708	0.0835621	0.0167575	0.150367
FGFBP3	CFH	HC pLOF	0.01	44150	11	0.0142235	1.84699	0.692596	0.138874	1.24632
CEACAM19	CFHR5	HC pLOF	0.01	44101	713	0.014325	1.8439	-0.0892746	-0.160722	-0.0178267
CD70	CFH	HC pLOF	0.01	43651	11	0.0144206	1.84102	0.579519	0.115262	1.04378
STC2	CFH	HC pLOF	0.01	43835	11	0.0144479	1.8402	0.701023	0.139271	1.26277
TREM2	CFHR5	HC pLOF + AM≥0.56	0.01	43713	772	0.0144535	1.84003	-0.0782521	-0.140962	-0.0155419
DRAXIN	CFH	HC pLOF	0.01	43545	11	0.0145754	1.83638	0.711917	0.140695	1.28314
BTNL10	CFHR5	HC pLOF	0.01	42732	691	0.0146028	1.83556	-0.0933026	-0.168186	-0.0184188
IL20RA	CFHR5	HC pLOF	0.01	42910	686	0.014703	1.83259	0.0935761	0.0183964	0.168756
CHAD	CFH	HC pLOF	0.01	43136	10	0.0147608	1.83089	-0.737712	-1.33074	-0.144685
CAMLG	CFHR5	HC pLOF	0.01	43106	694	0.0149403	1.82564	-0.0925087	-0.167008	-0.0180091
PCDH9	CFH	HC pLOF + AM≥0.56	0.01	44101	31	0.0150601	1.82217	0.417642	0.0809081	0.754376
C1S	CFH	HC pLOF + AM≥0.56	0.01	44158	32	0.0150682	1.82194	-0.419988	-0.758641	-0.0813353
ICOSLG	CFH	HC pLOF	0.01	43579	11	0.0151396	1.81988	0.696635	0.134513	1.25876
PAIP2B	CFH	HC pLOF + AM≥0.56	0.01	42673	32	0.0152667	1.81625	-0.428421	-0.774549	-0.0822928
HCG22	CFH	HC pLOF	0.01	42687	11	0.0153587	1.81364	0.728881	0.139474	1.31829
CFHR4	CFH	HC pLOF + AM≥0.56	0.01	44090	32	0.0155626	1.80792	-0.42515	-0.769626	-0.0806741
LMNB1	CFHR5	HC pLOF	0.01	44039	711	0.016028	1.79512	-0.08944	-0.162232	-0.0166476
NELL2	CFH	HC pLOF	0.01	43927	11	0.0160755	1.79384	0.692049	0.128567	1.25553
IL10RB	CFH	HC pLOF + AM≥0.56	0.01	43927	32	0.0163334	1.78692	0.397415	0.0730468	0.721783
GATA3	CFHR5	HC pLOF	0.01	42732	691	0.0164224	1.78456	0.0917735	0.0168055	0.166742
PLA2G2A	CFH	HC pLOF	0.01	43531	11	0.0165665	1.78077	0.693068	0.126162	1.25997
GC	CFHR5	HC pLOF	0.01	44158	716	0.0167157	1.77688	0.0782385	0.0141543	0.142323
GBP6	CFHR5	HC pLOF	0.01	42687	688	0.0167184	1.7768	-0.0916209	-0.166669	-0.0165725
TEK	CFH	HC pLOF + AM≥0.56	0.01	43963	32	0.016837	1.77374	0.386221	0.0695203	0.702922
SFTPA2	CFH	HC pLOF + AM≥0.56	0.01	42776	30	0.0168859	1.77248	0.374847	0.0673367	0.682357
BCAN	CFH	HC pLOF	0.01	43545	11	0.016953	1.77075	0.689028	0.123429	1.25463
KDM3A	CFH	HC pLOF	0.01	42834	10	0.0170061	1.7694	0.751041	0.134241	1.36784
AGER	CFHR5	HC pLOF	0.01	43637	711	0.0170901	1.76726	-0.0875943	-0.159587	-0.0156015
ADAM12	CFH	HC pLOF + AM≥0.56	0.01	42834	31	0.0170981	1.76705	0.42018	0.0748162	0.765544
FST	CFHR5	HC pLOF	0.01	43858	714	0.0171433	1.76591	0.0866717	0.0154041	0.157939
CLSTN2	CFH	HC pLOF + AM≥0.56	0.01	44170	32	0.0171639	1.76538	0.399946	0.0710188	0.728873
NPPC	CFH	HC pLOF + AM≥0.56	0.01	43651	31	0.0171683	1.76527	0.371829	0.0660122	0.677646
LEG1	CFHR5	HC pLOF + AM≥0.56	0.01	41853	723	0.0171717	1.76519	-0.0838314	-0.152782	-0.0148806
GZMB	CFHR5	HC pLOF	0.01	43651	704	0.017238	1.76351	0.0874928	0.0154883	0.159497
ADAM12	CFH	HC pLOF	0.01	42834	10	0.0174749	1.75759	0.736861	0.129155	1.34457
SIRPB1	CFH	HC pLOF	0.01	43648	11	0.0178024	1.74952	0.665102	0.114991	1.21521
MSR1	CFHR5	HC pLOF + AM≥0.56	0.01	44253	771	0.017824	1.749	-0.0782698	-0.14302	-0.0135192
SEMA4C	CFHR5	HC pLOF + AM≥0.56	0.01	43579	762	0.0178527	1.74829	-0.0832442	-0.152126	-0.014362
LILRA4	CFH	HC pLOF	0.01	42687	11	0.0181711	1.74062	0.709469	0.120775	1.29816
CILP	CFHR5	HC pLOF	0.01	44144	718	0.0183502	1.73636	-0.0833122	-0.152549	-0.0140752
NOMO1	CFHR5	HC pLOF	0.01	43893	712	0.0183783	1.73569	0.0844232	0.0142474	0.154599
HS6ST1	CFH	HC pLOF + AM≥0.56	0.01	44144	32	0.0183851	1.73553	0.40305	0.0679978	0.738102
ISM1	CFH	HC pLOF + AM≥0.56	0.01	43651	31	0.0185825	1.7309	0.404551	0.0676838	0.741418
STC2	CFH	HC pLOF + AM≥0.56	0.01	43835	31	0.0188231	1.72531	0.401256	0.0664508	0.736061
GHRHR	CFH	HC pLOF	0.01	42883	10	0.0189048	1.72343	-0.741198	-1.36007	-0.122322
MAMDC4	CFH	HC pLOF + AM≥0.56	0.01	44099	32	0.0189932	1.7214	0.402642	0.0662002	0.739084
ITM2A	CFH	HC pLOF	0.01	43651	11	0.0190488	1.72013	0.698926	0.114642	1.28321
CRYM	CFH	HC pLOF	0.01	42875	11	0.0191441	1.71796	-0.685841	-1.25964	-0.112041
C9orf40	CFHR5	HC pLOF + AM≥0.56	0.01	44101	772	0.019205	1.71659	0.084121	0.013706	0.154536
RPGR	CFHR5	HC pLOF + AM≥0.56	0.01	43106	752	0.0192654	1.71522	-0.0858404	-0.157729	-0.0139515
HMBS	CFHR5	HC pLOF	0.01	44144	711	0.0194597	1.71086	0.0861202	0.0138805	0.15836
ROBO2	CFHR5	HC pLOF	0.01	44253	712	0.0194631	1.71079	-0.0818614	-0.15053	-0.0131928
PDP1	CFH	HC pLOF	0.01	42776	10	0.0197012	1.70551	0.734883	0.117226	1.35254
MCEMP1	CFHR5	HC pLOF	0.01	42834	689	0.0197377	1.7047	-0.0874172	-0.160911	-0.0139231
PPP2R5A	CFHR5	HC pLOF	0.01	44101	713	0.0198565	1.7021	-0.0873236	-0.16081	-0.0138373
MME	CFH	HC pLOF + AM≥0.56	0.01	43579	32	0.0199347	1.70039	0.367921	0.0581038	0.677738
CNTN4	CFH	HC pLOF	0.01	43893	11	0.0200406	1.69809	-0.654102	-1.20538	-0.102827
TCP11	CFHR5	HC pLOF	0.01	43556	706	0.0201661	1.69538	-0.0878202	-0.16191	-0.0137302
CLEC4A	CFH	HC pLOF + AM≥0.56	0.01	43651	31	0.0202877	1.69277	0.407502	0.0633789	0.751625
PGF	CFH	HC pLOF	0.01	44170	11	0.020338	1.69169	0.614936	0.0954341	1.13444
CAMLG	CFHR5	HC pLOF + AM≥0.56	0.01	43106	752	0.020362	1.69118	-0.0847724	-0.156403	-0.0131422
S100A3	CFHR5	HC pLOF	0.01	44099	712	0.0205613	1.68695	-0.0869365	-0.160511	-0.013362
CILP	CFHR5	HC pLOF + AM≥0.56	0.01	44144	777	0.0207482	1.68302	-0.0785937	-0.145206	-0.0119811
SLC39A5	CFH	HC pLOF	0.01	43651	11	0.0207811	1.68233	0.664545	0.101161	1.22793
CEP112	CFHR5	HC pLOF + AM≥0.56	0.01	42687	747	0.0207816	1.68232	0.0843536	0.012841	0.155866
ADGRV1	CFHR5	HC pLOF	0.01	42875	690	0.0208646	1.68059	-0.0882314	-0.16308	-0.0133829
TDO2	CFHR5	HC pLOF + AM≥0.56	0.01	43106	752	0.0209154	1.67953	-0.0841785	-0.155619	-0.0127385
CEP112	CFHR5	HC pLOF	0.01	42687	688	0.0209827	1.67814	0.0876792	0.0132306	0.162128
CD274	CFH	HC pLOF	0.01	43545	11	0.0210706	1.67632	0.670512	0.100783	1.24024
TGFBI	CFHR5	HC pLOF	0.01	43517	706	0.021076	1.67621	0.0787825	0.0118387	0.145726
SERPINA1	CFH	HC pLOF + AM≥0.56	0.01	43316	31	0.0211688	1.6743	-0.410794	-0.760109	-0.0614789
IL4R	CFH	HC pLOF	0.01	43651	11	0.0213032	1.67155	0.671388	0.0998853	1.24289
SERPINA11	CFHR5	HC pLOF	0.01	44295	712	0.0216652	1.66424	-0.076368	-0.141556	-0.0111804
FGA	CFH	HC pLOF + AM≥0.56	0.01	43307	32	0.0223857	1.65003	-0.384041	-0.713639	-0.0544435
SERPINA11	CFH	HC pLOF + AM≥0.56	0.01	44295	32	0.0224299	1.64917	-0.355976	-0.661587	-0.050365
LRP1	CFH	HC pLOF + AM≥0.56	0.01	43579	32	0.0225753	1.64637	0.383557	0.0539124	0.713202
GLI2	CFH	HC pLOF	0.01	42834	10	0.0226745	1.64446	0.718602	0.100551	1.33665
NELL2	CFH	HC pLOF + AM≥0.56	0.01	43927	32	0.0226819	1.64432	0.384316	0.0537581	0.714874
APBB1IP	CFH	HC pLOF	0.01	43579	11	0.0228122	1.64183	0.672455	0.0935082	1.2514
NOMO1	CFHR5	HC pLOF + AM≥0.56	0.01	43893	771	0.0228197	1.64169	0.0783932	0.0108967	0.14589
CEMIP2	CFH	HC pLOF + AM≥0.56	0.01	42834	31	0.0233139	1.63238	0.40494	0.055031	0.754849
GGT1	CFH	HC pLOF + AM≥0.56	0.01	43828	31	0.0233876	1.63101	0.371137	0.0502654	0.692009
TIGAR	CFH	HC pLOF	0.01	42817	10	0.0234635	1.62961	0.713539	0.0963017	1.33078
ANP32C	CFHR5	HC pLOF	0.01	43038	694	0.0237211	1.62487	-0.086162	-0.160834	-0.0114899
KIRREL1	CFH	HC pLOF + AM≥0.56	0.01	42875	31	0.0237304	1.62469	0.405504	0.0540564	0.756952
MFGE8	CFHR5	HC pLOF + AM≥0.56	0.01	43893	771	0.0239735	1.62027	0.0772894	0.0101868	0.144392
IL16	CFH	HC pLOF	0.01	44170	11	0.0243069	1.61427	0.65368	0.0848194	1.22254
ATP6V1D	CFH	HC pLOF	0.01	43579	11	0.0243209	1.61402	-0.678312	-1.26867	-0.087958
SHBG	CFHR5	HC pLOF	0.01	44133	716	0.0244827	1.61114	-0.0760958	-0.142399	-0.00979292
DOC2B	CFH	HC pLOF + AM≥0.56	0.01	43106	32	0.0244939	1.61094	0.397181	0.0510842	0.743278
NINJ1	CFH	HC pLOF + AM≥0.56	0.01	42776	30	0.02465	1.60818	0.400643	0.0511476	0.750138
DUSP13	CFH	HC pLOF + AM≥0.56	0.01	44099	32	0.0247604	1.60624	0.386555	0.04909	0.72402
STC1	CFH	HC pLOF + AM≥0.56	0.01	44253	32	0.0247669	1.60613	0.380736	0.0483376	0.713134
ADGRD1	CFH	HC pLOF + AM≥0.56	0.01	43136	31	0.0248697	1.60433	0.343178	0.0433548	0.643001
CCL23	CFH	HC pLOF + AM≥0.56	0.01	43927	32	0.0248905	1.60397	0.376202	0.0474806	0.704923
PDIA3	CFH	HC pLOF	0.01	43136	10	0.0249356	1.60318	0.702885	0.0885191	1.31725
MFAP5	CFH	HC pLOF	0.01	44295	11	0.0252828	1.59717	0.644727	0.0798472	1.20961
PSMD1	CFH	HC pLOF + AM≥0.56	0.01	44176	32	0.0253154	1.59661	-0.392153	-0.735815	-0.0484905
SPINK2	CFH	HC pLOF + AM≥0.56	0.01	43136	31	0.0253259	1.59644	0.34557	0.0427088	0.648431
SBSN	CFHR5	HC pLOF	0.01	44068	716	0.0253414	1.59617	-0.0785932	-0.147481	-0.00970508
CSF1R	CFHR5	HC pLOF	0.01	44133	716	0.0254624	1.5941	-0.0799714	-0.150124	-0.00981908
CCL24	CFH	HC pLOF + AM≥0.56	0.01	43858	32	0.0254729	1.59392	0.27802	0.0341156	0.521924
INSL4	CFH	HC pLOF + AM≥0.56	0.01	44099	32	0.0255227	1.59307	0.389586	0.0476914	0.731481
CEACAM19	CFHR5	HC pLOF + AM≥0.56	0.01	44101	772	0.0255311	1.59293	-0.0783056	-0.147029	-0.00958212
UNC79	CFH	HC pLOF + AM≥0.56	0.01	42732	32	0.0256024	1.59172	-0.392793	-0.737688	-0.0478977
CEACAM16	CFH	HC pLOF	0.01	44101	11	0.0256141	1.59152	-0.632788	-1.18846	-0.0771182
CA1	CFHR5	HC pLOF	0.01	42824	697	0.0256413	1.59106	0.0825245	0.0100437	0.155005
LAIR1	CFH	HC pLOF	0.01	43713	11	0.0256577	1.59078	0.604456	0.0735077	1.1354
CRTAM	CFH	HC pLOF	0.01	43545	11	0.0257659	1.58895	0.641984	0.0776588	1.20631
MDGA1	CFHR5	HC pLOF + AM≥0.56	0.01	43545	760	0.0257901	1.58855	0.0699442	0.00845116	0.131437
PRSS8	CFH	HC pLOF + AM≥0.56	0.01	43594	32	0.025916	1.58643	0.360359	0.0432702	0.677448
GC	CFHR5	HC pLOF + AM≥0.56	0.01	44158	775	0.0260336	1.58447	0.0700063	0.00835842	0.131654
TNFRSF4	CFH	HC pLOF	0.01	44099	11	0.026138	1.58273	0.646741	0.0768102	1.21667
CD14	CFH	HC pLOF	0.01	42927	11	0.0261873	1.58191	0.643555	0.0762467	1.21086
BTNL10	CFHR5	HC pLOF + AM≥0.56	0.01	42732	749	0.026299	1.58006	-0.0816059	-0.153597	-0.0096151
MAMDC4	CFHR5	HC pLOF + AM≥0.56	0.01	44099	771	0.0264106	1.57822	0.0781898	0.00916056	0.147219
PAEP	CFHR5	HC pLOF + AM≥0.56	0.01	43545	760	0.026699	1.5735	0.0615388	0.00710568	0.115972
MRPL24	CFHR5	HC pLOF + AM≥0.56	0.01	42687	747	0.0268003	1.57186	0.0814651	0.00935866	0.153572
ICAM2	CFH	HC pLOF	0.01	44295	11	0.0268958	1.57031	0.526535	0.060202	0.992868
CRELD1	CFH	HC pLOF	0.01	43136	10	0.0269871	1.56884	0.589033	0.067036	1.11103
CLEC1A	CFH	HC pLOF	0.01	42963	11	0.0270426	1.56795	0.612598	0.0695192	1.15568
ADGRG1	CFH	HC pLOF + AM≥0.56	0.01	43579	32	0.0270648	1.5676	0.36452	0.0413199	0.68772
AGER	CFHR5	HC pLOF + AM≥0.56	0.01	43637	771	0.0272317	1.56493	-0.0779572	-0.147153	-0.00876136
LTBP2	CFHR5	HC pLOF	0.01	44295	712	0.0272636	1.56442	-0.0695553	-0.131305	-0.0078055
GATA3	CFHR5	HC pLOF + AM≥0.56	0.01	42732	749	0.0273149	1.5636	0.0811533	0.00908214	0.153224
KIRREL2	CFH	HC pLOF	0.01	42883	10	0.027356	1.56295	0.668875	0.0746971	1.26305
CD300C	CFH	HC pLOF	0.01	44253	11	0.0273831	1.56252	0.62728	0.069954	1.18461
KRT6C	CFHR5	HC pLOF	0.01	42687	688	0.0274976	1.5607	-0.0838255	-0.158358	-0.00929258
ASGR1	CFH	HC pLOF	0.01	43545	11	0.0276307	1.55861	0.641311	0.070606	1.21202
PLA2G7	CFHR5	HC pLOF + AM≥0.56	0.01	43893	771	0.027825	1.55556	0.0745528	0.00812448	0.140981
MCEMP1	CFHR5	HC pLOF + AM≥0.56	0.01	42834	747	0.0279087	1.55426	-0.0792437	-0.149888	-0.00859942
POLR2F	CFH	HC pLOF	0.01	43579	11	0.0279098	1.55424	0.642841	0.0697507	1.21593
SHBG	CFHR5	HC pLOF + AM≥0.56	0.01	44133	775	0.0279157	1.55415	-0.0715442	-0.135328	-0.00775992
TNFRSF1A	CFH	HC pLOF	0.01	43893	11	0.0280079	1.55272	0.627383	0.0677226	1.18704
GZMB	CFHR5	HC pLOF + AM≥0.56	0.01	43651	762	0.0280089	1.5527	0.0776511	0.00838078	0.146921
IFNL2	CFH	HC pLOF	0.01	42875	11	0.0281253	1.5509	0.660552	0.0708625	1.25024
GLB1	CFH	HC pLOF	0.01	43545	11	0.02818	1.55006	0.62351	0.0666956	1.18032
DNM1	CFHR5	HC pLOF	0.01	44101	713	0.0282447	1.54906	-0.081059	-0.153477	-0.00864092
SNCG	CFH	HC pLOF + AM≥0.56	0.01	43545	32	0.0282454	1.54905	0.327181	0.0348764	0.619486
TMPRSS11B	CFH	HC pLOF	0.01	42875	11	0.0283251	1.54783	0.659487	0.0700033	1.24897
VAMP5	CFH	HC pLOF	0.01	42963	11	0.0283664	1.5472	0.653526	0.0692167	1.23784
TCP11	CFHR5	HC pLOF + AM≥0.56	0.01	43556	765	0.0284002	1.54668	-0.0796597	-0.150898	-0.00842154
YJU2	CFHR5	HC pLOF	0.01	44099	712	0.0286355	1.5431	0.082277	0.00858884	0.155965
PTH1R	CFH	HC pLOF + AM≥0.56	0.01	43651	31	0.0287259	1.54173	0.386487	0.0401511	0.732823
ENTPD2	CFH	HC pLOF	0.01	42776	10	0.0287684	1.54108	0.663982	0.0688221	1.25914
TBC1D17	CFHR5	HC pLOF	0.01	42883	692	0.0287712	1.54104	0.0805781	0.00835014	0.152806
GLYR1	CFHR5	HC pLOF	0.01	44099	712	0.0288708	1.53954	0.0820939	0.00846258	0.155725
ACADSB	CFH	HC pLOF + AM≥0.56	0.01	44156	31	0.0289489	1.53837	-0.387702	-0.735612	-0.0397922
CKB	CFHR5	HC pLOF + AM≥0.56	0.01	44144	777	0.0291613	1.53519	-0.0762341	-0.144734	-0.00773406
MAMDC4	CFHR5	HC pLOF	0.01	44099	712	0.0291821	1.53488	0.0798626	0.00809328	0.151632
IFNLR1	CFH	HC pLOF	0.01	43651	11	0.0292625	1.53369	0.643901	0.0649621	1.22284
CA9	CFHR5	HC pLOF + AM≥0.56	0.01	44144	770	0.0293489	1.53241	0.0769388	0.00772532	0.146152
INSL5	CFH	HC pLOF + AM≥0.56	0.01	44101	31	0.0295046	1.53011	0.372276	0.0370592	0.707493
PCARE	CFH	HC pLOF + AM≥0.56	0.01	42875	31	0.0295698	1.52915	-0.390128	-0.741562	-0.0386941
APRT	CFHR5	HC pLOF	0.01	43476	703	0.0296456	1.52804	-0.0816404	-0.155217	-0.00806396
FGF21	CFH	HC pLOF	0.01	44078	11	0.0297255	1.52687	0.639973	0.0629255	1.21702
AHSG	CFH	HC pLOF + AM≥0.56	0.01	44133	32	0.0298349	1.52527	-0.376634	-0.716463	-0.0368053
ARSB	CFH	HC pLOF	0.01	43579	11	0.0298982	1.52435	0.637189	0.0620446	1.21233
SCARB1	CFH	HC pLOF + AM≥0.56	0.01	42883	31	0.0302421	1.51939	0.388586	0.0371031	0.740069
GPC5	CFHR5	HC pLOF + AM≥0.56	0.01	43545	760	0.0302904	1.51869	0.0710733	0.00676766	0.135379
COL1A1	CFH	HC pLOF	0.01	44295	11	0.0304694	1.51614	-0.635478	-1.21107	-0.0598887
VGF	CFH	HC pLOF + AM≥0.56	0.01	44176	32	0.030605	1.51421	0.375756	0.0351335	0.716379
SULT2A1	CFHR5	HC pLOF	0.01	43651	704	0.0306212	1.51398	0.0787458	0.00735672	0.150135
GLT8D2	CFH	HC pLOF + AM≥0.56	0.01	42883	31	0.0306773	1.51318	-0.387134	-0.738221	-0.036047
STC1	CFH	HC pLOF	0.01	44253	11	0.0308065	1.51136	0.624314	0.0576917	1.19094
PHLDB2	CFHR5	HC pLOF	0.01	42732	691	0.0309381	1.50951	0.0824803	0.00756322	0.157397
MBL2	CFHR5	HC pLOF + AM≥0.56	0.01	43632	763	0.0309672	1.5091	-0.0628619	-0.11997	-0.00575338
UBAC1	CFHR5	HC pLOF	0.01	43579	703	0.0310242	1.5083	0.080438	0.00733784	0.153538
ITGB1BP1	CFH	HC pLOF	0.01	42776	10	0.0310274	1.50825	0.680823	0.0621	1.29955
MSR1	CFH	HC pLOF + AM≥0.56	0.01	44253	32	0.0311331	1.50678	0.347059	0.0314578	0.66266
LILRA3	CFH	HC pLOF	0.01	44144	11	0.0311567	1.50645	0.555169	0.0502514	1.06009
RBFOX3	CFHR5	HC pLOF	0.01	44176	714	0.031344	1.50385	0.0733393	0.00656406	0.140115
GALNT3	CFHR5	HC pLOF + AM≥0.56	0.01	42910	746	0.0315328	1.50124	-0.0755438	-0.144403	-0.00668508
KLB	CFHR5	HC pLOF	0.01	42883	692	0.0315439	1.50108	-0.0674621	-0.128959	-0.00596514
SNCG	CFH	HC pLOF	0.01	43545	11	0.0315762	1.50064	0.546504	0.0482348	1.04477
KLB	CFH	HC pLOF	0.01	42883	10	0.0316687	1.49937	-0.557007	-1.06513	-0.0488848
MFGE8	CFHR5	HC pLOF	0.01	43893	712	0.0317839	1.49779	0.0764277	0.0066615	0.146194
CD300E	CFH	HC pLOF	0.01	44003	11	0.0318551	1.49682	0.587189	0.0509487	1.12343
DOC2B	CFH	HC pLOF	0.01	43106	11	0.0319187	1.49595	0.645779	0.0558151	1.23574
SCGB1A1	CFH	HC pLOF + AM≥0.56	0.01	43703	32	0.0321655	1.49261	0.354847	0.0302024	0.679492
NDUFS6	CFH	HC pLOF + AM≥0.56	0.01	42776	30	0.0322307	1.49173	0.387207	0.0328233	0.741591
DPP4	CFH	HC pLOF	0.01	42973	11	0.0323176	1.49056	-0.604939	-1.15888	-0.0510018
HMBS	CFHR5	HC pLOF + AM≥0.56	0.01	44144	770	0.0323194	1.49054	0.0758731	0.00639698	0.145349
FST	CFHR5	HC pLOF + AM≥0.56	0.01	43858	774	0.0323424	1.49023	0.0748076	0.00629776	0.143317
CA2	CFHR5	HC pLOF	0.01	43752	708	0.0324475	1.48882	0.0787762	0.00658744	0.150965
PPP2R5A	CFHR5	HC pLOF + AM≥0.56	0.01	44101	772	0.0325138	1.48793	-0.077105	-0.147788	-0.00642152
CPA4	CFH	HC pLOF	0.01	42408	10	0.0327882	1.48428	0.655621	0.0536462	1.2576
PDIA5	CFH	HC pLOF + AM≥0.56	0.01	42732	32	0.0328989	1.48282	-0.375708	-0.720893	-0.0305226
RPGR	CFHR5	HC pLOF	0.01	43106	694	0.0333546	1.47684	-0.0811693	-0.155937	-0.00640118
PLA2G10	CFH	HC pLOF + AM≥0.56	0.01	43545	32	0.0337341	1.47193	-0.359703	-0.691752	-0.0276535
SLAMF6	CFH	HC pLOF + AM≥0.56	0.01	42776	30	0.0338069	1.471	0.382628	0.0292733	0.735983
BTN3A2	CFH	HC pLOF + AM≥0.56	0.01	43651	31	0.0338615	1.47029	0.374014	0.0285072	0.719521
SPRR3	CFH	HC pLOF	0.01	44150	11	0.0338643	1.47026	-0.587907	-1.13101	-0.0448008
B3GNT7	CFH	HC pLOF + AM≥0.56	0.01	43038	30	0.033892	1.4699	0.330229	0.0251178	0.63534
GALNT10	CFH	HC pLOF + AM≥0.56	0.01	43579	32	0.0339182	1.46957	0.352849	0.0267912	0.678907
TBC1D17	CFHR5	HC pLOF + AM≥0.56	0.01	42883	748	0.0339609	1.46902	0.0752247	0.00569566	0.144754
FOXO1	CFH	HC pLOF	0.01	43651	11	0.0339913	1.46863	0.634426	0.0479293	1.22092
NECTIN4	CFH	HC pLOF	0.01	43963	11	0.0340672	1.46766	0.621502	0.0467085	1.1963
CD200	CFH	HC pLOF + AM≥0.56	0.01	43651	31	0.0340972	1.46728	0.362262	0.0271706	0.697353
IL10RB	CFH	HC pLOF	0.01	43927	11	0.034202	1.46595	0.597416	0.0444843	1.15035
LTBP2	CFHR5	HC pLOF + AM≥0.56	0.01	44295	772	0.0343456	1.46413	-0.0640779	-0.123433	-0.00472322
CHIT1	CFHR5	HC pLOF	0.01	43951	709	0.0343514	1.46406	-0.0760051	-0.14641	-0.00559994
PRCP	CFH	HC pLOF	0.01	44025	11	0.034386	1.46362	0.599842	0.0440958	1.15559
NPHS2	CFHR5	HC pLOF	0.01	42834	689	0.0348013	1.4584	0.080722	0.0057618	0.155682
AKR1C4	CFHR5	HC pLOF	0.01	42963	686	0.0348288	1.45806	0.0808798	0.0057628	0.155997
GDF2	CFHR5	HC pLOF	0.01	43774	706	0.0349724	1.45627	-0.0732463	-0.141329	-0.00516374
ANP32C	CFHR5	HC pLOF + AM≥0.56	0.01	43038	754	0.0352356	1.45302	-0.0770311	-0.148734	-0.00532842
ULBP2	CFH	HC pLOF	0.01	43545	11	0.0352602	1.45271	0.594678	0.0410564	1.1483
MDM1	CFHR5	HC pLOF + AM≥0.56	0.01	43106	752	0.0352787	1.45249	-0.0770888	-0.148862	-0.00531556
MYH9	CFH	HC pLOF + AM≥0.56	0.01	44144	32	0.0353033	1.45218	-0.368267	-0.711189	-0.0253454
ARL13B	CFHR5	HC pLOF	0.01	42687	688	0.0355443	1.44923	-0.080177	-0.154933	-0.00542064
HAGH	CFHR5	HC pLOF	0.01	44015	711	0.0356402	1.44806	0.0767064	0.00514876	0.148264
GCNT1	CFH	HC pLOF	0.01	43579	11	0.0358329	1.44572	0.590227	0.0390378	1.14142
IL15RA	CFHR5	HC pLOF + AM≥0.56	0.01	42910	746	0.035902	1.44488	0.074069	0.00487316	0.143265
ALDH3A1	CFH	HC pLOF	0.01	43580	11	0.0359576	1.44421	0.583464	0.0382253	1.1287
FGF20	CFH	HC pLOF	0.01	42834	10	0.0363015	1.44008	0.660446	0.0421268	1.27877
AGRP	CFH	HC pLOF + AM≥0.56	0.01	44170	32	0.036323	1.43982	0.357304	0.0227516	0.691856
RNF31	CFH	HC pLOF + AM≥0.56	0.01	42834	31	0.0363479	1.43952	0.375073	0.0238371	0.726309
CCL11	CFHR5	HC pLOF	0.01	44170	714	0.0364963	1.43775	0.0741955	0.00466058	0.14373
CA9	CFHR5	HC pLOF	0.01	44144	711	0.036533	1.43731	0.0767737	0.00480838	0.148739
OSCAR	CFH	HC pLOF + AM≥0.56	0.01	43785	32	0.036601	1.43651	0.329874	0.0205448	0.639203
ITGA5	CFH	HC pLOF + AM≥0.56	0.01	43893	31	0.0367752	1.43444	0.359465	0.0220765	0.696854
PDGFRA	CFH	HC pLOF + AM≥0.56	0.01	43774	30	0.0369779	1.43206	0.367343	0.022189	0.712497
CEACAM20	CFH	HC pLOF + AM≥0.56	0.01	43556	31	0.0370544	1.43116	0.367842	0.0220804	0.713604
CSF1R	CFHR5	HC pLOF + AM≥0.56	0.01	44133	775	0.0371467	1.43008	-0.0717616	-0.139248	-0.00427488
COL9A1	CFH	HC pLOF + AM≥0.56	0.01	43651	31	0.0371674	1.42984	0.355715	0.0211528	0.690277
RETN	CFH	HC pLOF	0.01	43639	11	0.0372302	1.42911	0.615028	0.0363811	1.19367
TDO2	CFHR5	HC pLOF	0.01	43106	694	0.0373144	1.42812	-0.078937	-0.153237	-0.00463732
DEFB116	CFH	HC pLOF + AM≥0.56	0.01	42875	31	0.0373866	1.42728	0.372864	0.0217672	0.723961
MERTK	CFHR5	HC pLOF	0.01	44170	714	0.0374006	1.42712	-0.0732778	-0.142284	-0.00427208
AKR1C4	CFHR5	HC pLOF + AM≥0.56	0.01	42963	744	0.0374163	1.42694	0.0766459	0.00446302	0.148829
FGF19	CFH	HC pLOF	0.01	43927	11	0.0374707	1.42631	0.614936	0.0356423	1.19423
BSG	CFH	HC pLOF	0.01	44099	11	0.0374709	1.42631	0.59947	0.034747	1.16419
MAGEA3	CFHR5	HC pLOF + AM≥0.56	0.01	43556	765	0.0376358	1.4244	-0.0755662	-0.146814	-0.00431824
DOCK9	CFH	HC pLOF + AM≥0.56	0.01	42875	31	0.0377125	1.42352	0.372472	0.021144	0.7238
KIFBP	CFHR5	HC pLOF	0.01	43579	703	0.0378207	1.42227	-0.078196	-0.151994	-0.00439808
OFD1	CFHR5	HC pLOF	0.01	43556	706	0.0378347	1.42211	-0.0783708	-0.152339	-0.00440236
CADPS	CFHR5	HC pLOF + AM≥0.56	0.01	43106	752	0.0379578	1.4207	-0.0760853	-0.147943	-0.00422778
KLB	CFHR5	HC pLOF + AM≥0.56	0.01	42883	748	0.0380141	1.42006	-0.0626638	-0.121864	-0.00346396
HSP90B1	CFH	HC pLOF + AM≥0.56	0.01	42681	31	0.0380736	1.41938	0.371947	0.0204543	0.72344
B3GNT7	CFH	HC pLOF	0.01	43038	10	0.0381249	1.41879	0.55883	0.0305924	1.08707
BPIFB2	CFH	HC pLOF + AM≥0.56	0.01	44084	30	0.0382362	1.41753	-0.358305	-0.697191	-0.019419
TPSD1	CFH	HC pLOF	0.01	44176	11	0.0382593	1.41726	0.607251	0.0328416	1.18166
MFAP3L	CFH	HC pLOF + AM≥0.56	0.01	43106	32	0.0382739	1.4171	-0.36538	-0.711024	-0.019736
ASPN	CFHR5	HC pLOF	0.01	44156	713	0.0383185	1.41659	-0.0745652	-0.145119	-0.00401108
GADD45B	CFHR5	HC pLOF + AM≥0.56	0.01	43556	765	0.038492	1.41463	-0.0752177	-0.146452	-0.00398346
PLA2G2A	CFH	HC pLOF + AM≥0.56	0.01	43531	31	0.0385501	1.41397	0.356669	0.0187826	0.694555
BCL2	CFH	HC pLOF	0.01	44101	11	0.0385622	1.41384	0.611319	0.0321586	1.19048
EDN1	CFHR5	HC pLOF	0.01	43038	694	0.0389309	1.40971	-0.0756914	-0.147537	-0.00384564
MILR1	CFH	HC pLOF	0.01	42910	11	0.0389614	1.40937	0.585811	0.0296767	1.14195
SH2D1A	CFH	HC pLOF	0.01	43651	11	0.0389742	1.40922	0.615232	0.0311304	1.19933
RNASE10	CFHR5	HC pLOF + AM≥0.56	0.01	43038	754	0.039017	1.40875	-0.0615354	-0.119971	-0.00309996
SELE	CFHR5	HC pLOF + AM≥0.56	0.01	44295	772	0.0391685	1.40706	0.0616577	0.00306154	0.120254
AMPD3	CFHR5	HC pLOF + AM≥0.56	0.01	44150	777	0.0393939	1.40457	0.0733025	0.00355982	0.143045
AMPD3	CFHR5	HC pLOF	0.01	44150	717	0.0394125	1.40437	0.0762344	0.0036948	0.148774
REG3A	CFH	HC pLOF	0.01	44295	11	0.0395903	1.40241	0.58697	0.0279506	1.14599
MEP1B	CFHR5	HC pLOF	0.01	43774	706	0.0398766	1.39928	0.0561386	0.00259532	0.109682
LDLR	CFHR5	HC pLOF	0.01	43890	707	0.0398868	1.39917	0.0735795	0.00339778	0.143761
LRRC59	CFH	HC pLOF + AM≥0.56	0.01	44156	31	0.0399583	1.39839	-0.367127	-0.717422	-0.0168319
SLAMF8	CFH	HC pLOF	0.01	42776	10	0.0400506	1.39739	0.634781	0.0288215	1.24074
MTPN	CFH	HC pLOF	0.01	42963	11	0.0400923	1.39694	0.617416	0.0279107	1.20692
CENPF	CFHR5	HC pLOF	0.01	43556	706	0.0400973	1.39688	0.0766128	0.00346168	0.149764
NPTN	CFH	HC pLOF + AM≥0.56	0.01	42776	30	0.0401695	1.3961	0.371149	0.0166418	0.725656
GPHA2	CFH	HC pLOF	0.01	44101	11	0.0402245	1.39551	0.601137	0.0267943	1.17548
LTBR	CFH	HC pLOF	0.01	43518	11	0.0403977	1.39364	0.588542	0.0257437	1.15134
IFNG	CFH	HC pLOF	0.01	42910	11	0.0404594	1.39298	0.610023	0.0265055	1.19354
COL24A1	CFH	HC pLOF + AM≥0.56	0.01	44101	31	0.0406077	1.39139	0.364093	0.0155619	0.712624
IGFBPL1	CFH	HC pLOF	0.01	43774	10	0.0408962	1.38832	0.592778	0.0245211	1.16103
AKAP12	CFHR5	HC pLOF	0.01	43136	697	0.0409379	1.38787	-0.0773648	-0.151545	-0.00318468
BTN2A1	CFH	HC pLOF	0.01	43927	11	0.0411087	1.38607	0.594262	0.0239843	1.16454
SERPINA11	CFHR5	HC pLOF + AM≥0.56	0.01	44295	772	0.0411245	1.3859	-0.065287	-0.127944	-0.00262972
AMOT	CFH	HC pLOF	0.01	43136	10	0.0411388	1.38575	0.593569	0.0238715	1.16327
MDM1	CFHR5	HC pLOF	0.01	43106	694	0.0412695	1.38437	-0.0777259	-0.152374	-0.00307734
CCL4	CFH	HC pLOF	0.01	43797	11	0.0414508	1.38247	0.577297	0.0223642	1.13223
SERPINH1	CFHR5	HC pLOF	0.01	43556	706	0.0416351	1.38054	-0.0765476	-0.150197	-0.00289864
SEMA4C	CFHR5	HC pLOF	0.01	43579	703	0.0416619	1.38026	-0.074462	-0.146114	-0.00281028
EFNA1	CFHR5	HC pLOF + AM≥0.56	0.01	43828	769	0.0419097	1.37769	0.0722432	0.00264164	0.141845
CCL11	CFHR5	HC pLOF + AM≥0.56	0.01	44170	774	0.0419984	1.37677	0.0693521	0.00250826	0.136196
ROBO1	CFH	HC pLOF + AM≥0.56	0.01	43785	32	0.0420016	1.37673	0.346016	0.0125083	0.679524
NCAN	CFH	HC pLOF + AM≥0.56	0.01	44253	32	0.0420183	1.37656	0.332657	0.011999	0.653315
LEG1	CFHR5	HC pLOF	0.01	41853	665	0.0420375	1.37636	-0.074511	-0.146341	-0.00268092
RLN2	CFH	HC pLOF	0.01	43012	10	0.0422808	1.37386	0.620857	0.0216301	1.22008
TNF	CFH	HC pLOF	0.01	44369	11	0.0424881	1.37173	0.589195	0.0199542	1.15844
CSH1	CFH	HC pLOF + AM≥0.56	0.01	44133	32	0.0424919	1.37169	0.358079	0.0121214	0.704037
KLRD1	CFH	HC pLOF	0.01	44170	11	0.0425132	1.37148	0.563067	0.0190043	1.10713
GALNT2	CFH	HC pLOF	0.01	44144	11	0.0425812	1.37078	0.583649	0.019512	1.14779
PRDX2	CFHR5	HC pLOF	0.01	43507	703	0.0426263	1.37032	0.0751518	0.00249656	0.147807
ITM2A	CFH	HC pLOF + AM≥0.56	0.01	43651	31	0.0426273	1.37031	0.360197	0.0119638	0.70843
SPRR3	CFH	HC pLOF + AM≥0.56	0.01	44150	31	0.0427041	1.36953	-0.334682	-0.658366	-0.0109978
TEK	CFHR5	HC pLOF	0.01	43963	709	0.0427246	1.36932	-0.069994	-0.137694	-0.00229364
CCL27	CFHR5	HC pLOF + AM≥0.56	0.01	43774	765	0.0432992	1.36352	0.0688145	0.00207062	0.135558
NFYA	CFH	HC pLOF	0.01	42687	11	0.043391	1.3626	0.605033	0.0179503	1.19212
VEGFD	CFHR5	HC pLOF	0.01	44099	714	0.0434473	1.36204	-0.0740831	-0.145988	-0.00217854
SMNDC1	CFHR5	HC pLOF + AM≥0.56	0.01	44101	772	0.0434501	1.36201	0.0717532	0.00210852	0.141398
MTPN	CFH	HC pLOF + AM≥0.56	0.01	42963	32	0.0434825	1.36169	0.356248	0.0104178	0.702078
DCTPP1	CFH	HC pLOF	0.01	43774	10	0.0435811	1.3607	0.612143	0.0176221	1.20666
BSND	CFH	HC pLOF + AM≥0.56	0.01	42732	32	0.0436333	1.36018	0.356116	0.0101662	0.702066
GOT1	CFH	HC pLOF	0.01	44144	11	0.0437082	1.35944	-0.586302	-1.15607	-0.0165359
CHRM1	CFHR5	HC pLOF + AM≥0.56	0.01	43106	752	0.0440436	1.35612	-0.0739054	-0.145841	-0.00196948
TGFBI	CFHR5	HC pLOF + AM≥0.56	0.01	43517	766	0.0441046	1.35552	0.066068	0.00174276	0.130393
LILRB2	CFH	HC pLOF	0.01	44099	11	0.0442331	1.35425	0.535001	0.0137958	1.05621
PON3	CFHR5	HC pLOF	0.01	43927	716	0.0442731	1.35386	-0.0703207	-0.13884	-0.00180106
PRSS53	CFH	HC pLOF + AM≥0.56	0.01	44150	31	0.0442979	1.35362	0.322352	0.00821692	0.636487
MAGEA3	CFHR5	HC pLOF	0.01	43556	706	0.0443242	1.35336	-0.0760282	-0.150128	-0.00192844
SLMAP	CFH	HC pLOF + AM≥0.56	0.01	44101	31	0.0443569	1.35304	-0.358053	-0.707078	-0.00902796
CRIM1	CFH	HC pLOF + AM≥0.56	0.01	43927	32	0.0444956	1.35168	0.339675	0.00834876	0.671001
KLRC1	CFHR5	HC pLOF	0.01	42875	690	0.0445096	1.35155	-0.0768724	-0.15186	-0.00188476
CAMKK1	CFH	HC pLOF + AM≥0.56	0.01	42776	30	0.0446253	1.35042	0.36088	0.00865624	0.713104
FGA	CFH	HC pLOF	0.01	43307	11	0.044779	1.34893	-0.575233	-1.13707	-0.0133931
SPINT1	CFH	HC pLOF + AM≥0.56	0.01	43756	31	0.0448847	1.3479	0.354854	0.0080908	0.701617
YJU2	CFHR5	HC pLOF + AM≥0.56	0.01	44099	771	0.0449607	1.34717	0.0725014	0.0016278	0.143375
TGFBR3	CFHR5	HC pLOF	0.01	44295	712	0.044968	1.3471	-0.0740725	-0.146485	-0.0016603
COL24A1	CFH	HC pLOF	0.01	44101	11	0.045001	1.34678	0.598115	0.0133196	1.18291
NPHS2	CFHR5	HC pLOF + AM≥0.56	0.01	42834	747	0.0450453	1.34635	0.0736795	0.00162598	0.145733
SATB1	CFH	HC pLOF	0.01	44176	11	0.04518	1.34505	0.601329	0.0129017	1.18976
CPPED1	CFHR5	HC pLOF + AM≥0.56	0.01	44253	771	0.0453276	1.34364	0.0668574	0.00138948	0.132325
DNM1	CFHR5	HC pLOF + AM≥0.56	0.01	44101	772	0.0453672	1.34326	-0.0711217	-0.140778	-0.00146526
ROR1	CFH	HC pLOF	0.01	43774	10	0.0453983	1.34296	0.608714	0.0124565	1.20497
CDCP1	CFH	HC pLOF	0.01	43545	11	0.0454329	1.34263	0.513788	0.0104326	1.01714
KLRD1	CFH	HC pLOF + AM≥0.56	0.01	44170	32	0.0455498	1.34151	0.325605	0.0064386	0.644771
PTPRB	CFHR5	HC pLOF	0.01	44156	713	0.0457447	1.33966	0.0690501	0.00130466	0.136796
SCIN	CFH	HC pLOF + AM≥0.56	0.01	42875	31	0.0458772	1.3384	0.357918	0.00654684	0.709289
ZBP1	CFH	HC pLOF	0.01	42834	10	0.0461218	1.33609	0.622133	0.0106934	1.23357
PILRB	CFH	HC pLOF + AM≥0.56	0.01	43774	30	0.0462754	1.33465	0.247552	0.00408276	0.491021
ICAM5	CFH	HC pLOF	0.01	43774	10	0.0464205	1.33329	0.538627	0.00853324	1.06872
BTNL10	CFH	HC pLOF + AM≥0.56	0.01	42732	32	0.0464518	1.333	0.351354	0.00551592	0.697192
LILRA6	CFHR5	HC pLOF + AM≥0.56	0.01	44156	771	0.0464868	1.33267	0.0680851	0.00105898	0.135111
HEPACAM2	CFHR5	HC pLOF + AM≥0.56	0.01	44150	777	0.046931	1.32854	0.0659271	0.00089234	0.130962
CTSZ	CFH	HC pLOF	0.01	43740	11	0.0469336	1.32852	0.571162	0.00773256	1.13459
PLA2G7	CFHR5	HC pLOF	0.01	43893	712	0.0469587	1.32828	0.0700053	0.00094078	0.13907
TPSD1	CFH	HC pLOF + AM≥0.56	0.01	44176	32	0.047034	1.32759	0.341436	0.00446888	0.678403
NCAN	CFH	HC pLOF	0.01	44253	11	0.047177	1.32627	0.553499	0.00689028	1.10011
FAM3C	CFH	HC pLOF	0.01	43702	10	0.0471811	1.32623	0.596024	0.00740856	1.18464
IL18RAP	CFH	HC pLOF	0.01	43280	11	0.0472242	1.32584	-0.587367	-1.16754	-0.00718936
IFIT3	CFHR5	HC pLOF	0.01	43556	706	0.0472297	1.32578	-0.0745585	-0.148205	-0.0009115
AMBN	CFH	HC pLOF + AM≥0.56	0.01	42910	32	0.0472955	1.32518	0.349697	0.0041686	0.695225
CX3CL1	CFH	HC pLOF + AM≥0.56	0.01	43545	32	0.0473751	1.32445	-0.340025	-0.676118	-0.00393204
EFNA4	CFH	HC pLOF	0.01	43474	11	0.0473819	1.32439	0.574909	0.00663052	1.14319
TRIM58	CFH	HC pLOF	0.01	44099	11	0.047391	1.3243	-0.593365	-1.17991	-0.00681932
RLN1	CFH	HC pLOF + AM≥0.56	0.01	44176	32	0.0474507	1.32376	0.343979	0.00386216	0.684096
HPGDS	CFH	HC pLOF + AM≥0.56	0.01	42776	30	0.0474512	1.32375	0.34329	0.00385328	0.682727
NPDC1	CFH	HC pLOF	0.01	43774	10	0.0474668	1.32361	0.592483	0.0066096	1.17836
EDN1	CFHR5	HC pLOF + AM≥0.56	0.01	43038	754	0.0477712	1.32083	-0.0696726	-0.138663	-0.00068256
ROBO2	CFHR5	HC pLOF + AM≥0.56	0.01	44253	771	0.0478655	1.31998	-0.066672	-0.132718	-0.00062588
CCDC28A	CFHR5	HC pLOF	0.01	43106	694	0.0479021	1.31964	-0.0754458	-0.150196	-0.00069532
ACTA2	CFHR5	HC pLOF	0.01	42963	686	0.0480015	1.31875	-0.0670789	-0.13357	-0.00058786
CDK1	CFH	HC pLOF	0.01	42732	11	0.0480857	1.31798	0.593865	0.00499084	1.18274
CD200	CFH	HC pLOF	0.01	43651	11	0.0480899	1.31795	0.56699	0.0047542	1.12923
GALNT10	CFH	HC pLOF	0.01	43579	11	0.0483421	1.31567	0.559878	0.00406904	1.11569
MMP7	CFH	HC pLOF + AM≥0.56	0.01	42895	32	0.0484257	1.31492	0.329858	0.00227536	0.657441
S100A12	CFHR5	HC pLOF	0.01	43199	697	0.0484972	1.31428	0.0740169	0.0004875	0.147546
CD5L	CFHR5	HC pLOF + AM≥0.56	0.01	43956	771	0.0486303	1.31309	-0.070385	-0.140347	-0.0004228
ENG	CFH	HC pLOF + AM≥0.56	0.01	44295	32	0.048864	1.31101	0.325188	0.00161356	0.648762
LDLR	CFHR5	HC pLOF + AM≥0.56	0.01	43890	766	0.0489112	1.31059	0.0678033	0.00032246	0.135284
MEP1B	CFHR5	HC pLOF + AM≥0.56	0.01	43774	765	0.0490532	1.30933	0.0516945	0.00021314	0.103176
GALNT7	CFHR5	HC pLOF + AM≥0.56	0.01	43579	762	0.0490707	1.30918	-0.0702246	-0.140165	-0.00028396
IL17A	CFHR5	HC pLOF	0.01	42839	686	0.0491436	1.30853	0.0753078	0.00028096	0.150335
GLRX	CFHR5	HC pLOF	0.01	43504	700	0.0491623	1.30837	0.0697787	0.00025554	0.139302
PDGFC	CFH	HC pLOF + AM≥0.56	0.01	42776	30	0.0492751	1.30737	0.355011	0.00111928	0.708903
SIGLEC10	CFH	HC pLOF	0.01	43651	11	0.0493113	1.30705	0.579257	0.00173516	1.15678
SEZ6L2	CFH	HC pLOF + AM≥0.56	0.01	43579	32	0.0493776	1.30647	0.311468	0.00084328	0.622093
KLHL41	CFHR5	HC pLOF + AM≥0.56	0.01	44176	773	0.0494634	1.30572	0.0690035	0.00016046	0.137847
B4GALT1	CFH	HC pLOF + AM≥0.56	0.01	43927	32	0.0495566	1.3049	0.332182	0.0006382	0.663726
LMNB1	CFHR5	HC pLOF + AM≥0.56	0.01	44039	769	0.0495585	1.30488	-0.0701871	-0.140239	-0.00013474
WAS	CFHR5	HC pLOF + AM≥0.56	0.01	42910	746	0.0496518	1.30407	0.0719696	0.00010816	0.143831
KLRC1	CFHR5	HC pLOF + AM≥0.56	0.01	42875	748	0.0497765	1.30298	-0.0721532	-0.144238	-6.832e-05
EIF2S2	CFH	HC pLOF + AM≥0.56	0.01	43038	30	0.0498701	1.30216	-0.356852	-0.713509	-0.00019472
GBP6	CFHR5	HC pLOF + AM≥0.56	0.01	42687	747	0.050193	1.29936	-0.0720256	-0.144112	6.12400000000041e-05
C8B	CFH	HC pLOF	0.01	44158	11	0.0502172	1.29915	-0.575416	-1.15139	0.00055548
ARL13B	CFHR5	HC pLOF + AM≥0.56	0.01	42687	747	0.0502814	1.29859	-0.0717192	-0.143528	8.93200000000038e-05
TYRO3	CFH	HC pLOF + AM≥0.56	0.01	43774	30	0.0503324	1.29815	0.317532	-0.00046624	0.63553
KHDC3L	CFHR5	HC pLOF + AM≥0.56	0.01	42732	749	0.0503877	1.29768	0.0717953	-0.00012298	0.143714
PLXDC1	CFH	HC pLOF	0.01	42776	10	0.0505914	1.29592	0.602347	-0.00156232	1.20626
SHH	CFH	HC pLOF	0.01	42834	10	0.0509712	1.29268	0.615395	-0.00261064	1.2334
PTPN6	CFHR5	HC pLOF	0.01	43858	714	0.0510492	1.29201	-0.0731032	-0.14654	0.00033408
AKAP12	CFHR5	HC pLOF + AM≥0.56	0.01	43136	756	0.0510682	1.29185	-0.070958	-0.142247	0.00033112
CHIT1	CFHR5	HC pLOF + AM≥0.56	0.01	43951	768	0.0511071	1.29152	-0.0673794	-0.135084	0.00032488
CDH3	CFH	HC pLOF	0.01	44253	11	0.0511343	1.29129	0.575172	-0.00284572	1.15319
CSF3	CFHR5	HC pLOF	0.01	42910	686	0.0511844	1.29086	-0.0737785	-0.147937	0.00038006
MERTK	CFHR5	HC pLOF + AM≥0.56	0.01	44170	774	0.0513599	1.28938	-0.0659438	-0.132278	0.00039044
MRPS16	CFH	HC pLOF	0.01	42834	10	0.0513728	1.28927	-0.613982	-1.23163	0.00367084
SERPINB9	CFHR5	HC pLOF	0.01	43545	703	0.051392	1.2891	-0.0736525	-0.147752	0.00044726
PTPRN2	CFH	HC pLOF	0.01	43406	11	0.0515048	1.28815	0.575966	-0.00377064	1.1557
CANT1	CFH	HC pLOF	0.01	43635	10	0.0516288	1.28711	0.605203	-0.00428644	1.21469
NFASC	CFHR5	HC pLOF + AM≥0.56	0.01	44170	774	0.0517177	1.28636	-0.0656667	-0.131825	0.00049114
PTPN1	CFHR5	HC pLOF	0.01	43545	703	0.0517305	1.28625	-0.0733186	-0.147189	0.00055184
KIR2DL3	CFH	HC pLOF	0.01	42776	10	0.0517795	1.28584	0.601339	-0.00464988	1.20733
ADAMTS1	CFH	HC pLOF	0.01	42834	10	0.0518063	1.28562	0.605659	-0.00475164	1.21607
PTGDS	CFH	HC pLOF	0.01	43444	11	0.0518246	1.28546	0.542961	-0.00430236	1.09022
OXT	CFH	HC pLOF + AM≥0.56	0.01	44253	32	0.0520101	1.28391	0.329098	-0.00287112	0.661067
CLSPN	CFH	HC pLOF	0.01	42817	10	0.0520694	1.28342	0.612176	-0.00549644	1.22985
CALCA	CFH	HC pLOF + AM≥0.56	0.01	43479	32	0.0520778	1.28335	0.276615	-0.00249292	0.555723
LPL	CFHR5	HC pLOF	0.01	43774	706	0.0522416	1.28198	-0.0636742	-0.127966	0.00061772
TXNDC15	CFH	HC pLOF + AM≥0.56	0.01	43963	32	0.0522999	1.2815	0.324331	-0.00323204	0.651894
APOBR	CFHR5	HC pLOF + AM≥0.56	0.01	43038	754	0.0524631	1.28015	-0.0456611	-0.0918093	0.0004871
MN1	CFHR5	HC pLOF + AM≥0.56	0.01	43106	752	0.0524851	1.27996	-0.0711046	-0.142974	0.00076468
DMD	CFH	HC pLOF + AM≥0.56	0.01	43038	30	0.0526958	1.27822	-0.34891	-0.701888	0.00406836
AHSA1	CFHR5	HC pLOF	0.01	44099	712	0.0527163	1.27805	-0.0728469	-0.146549	0.00085498
APOBR	CFHR5	HC pLOF	0.01	43038	694	0.0527838	1.2775	-0.0474867	-0.0955459	0.0005725
LRP2	CFH	HC pLOF + AM≥0.56	0.01	43106	32	0.053006	1.27567	0.341819	-0.00444048	0.688078
CADPS	CFHR5	HC pLOF	0.01	43106	694	0.0530173	1.27558	-0.0737739	-0.148509	0.0009609
CCS	CFH	HC pLOF + AM≥0.56	0.01	43545	32	0.0530987	1.27492	-0.319008	-0.642285	0.00426852
M6PR	CFHR5	HC pLOF	0.01	43038	694	0.0532948	1.27331	-0.0736012	-0.148248	0.0010454
MECR	CFHR5	HC pLOF	0.01	43038	694	0.0532966	1.2733	-0.0733565	-0.147756	0.00104314
MBL2	CFHR5	HC pLOF	0.01	43632	704	0.053421	1.27229	-0.0585381	-0.11794	0.00086362
RICTOR	CFHR5	HC pLOF	0.01	42834	689	0.0534541	1.27202	-0.0739319	-0.148965	0.00110082
FCRLB	CFH	HC pLOF + AM≥0.56	0.01	42776	30	0.0534755	1.27184	0.344201	-0.0051592	0.693561
FOXO1	CFH	HC pLOF + AM≥0.56	0.01	43651	31	0.0535629	1.27114	0.344264	-0.00528828	0.693816
GADD45GIP1	CFHR5	HC pLOF	0.01	43038	694	0.0535952	1.27087	-0.0733317	-0.1478	0.00113654
MMP7	CFH	HC pLOF	0.01	42895	11	0.0536615	1.27034	0.549729	-0.00867304	1.10813
PLA2G15	CFH	HC pLOF	0.01	43963	11	0.0536984	1.27004	0.558228	-0.00889408	1.12535
SYNGAP1	CFHR5	HC pLOF + AM≥0.56	0.01	42875	748	0.0537996	1.26922	-0.0708579	-0.142876	0.00116034
RCOR1	CFH	HC pLOF + AM≥0.56	0.01	42963	32	0.0538321	1.26896	0.338427	-0.00558436	0.682438
LRRC38	CFH	HC pLOF + AM≥0.56	0.01	43106	32	0.0538475	1.26883	-0.330807	-0.667094	0.00548
TNFRSF14	CFH	HC pLOF	0.01	43785	11	0.0539811	1.26776	0.563643	-0.00965504	1.13694
RICTOR	CFHR5	HC pLOF + AM≥0.56	0.01	42834	747	0.0539867	1.26771	-0.0709074	-0.143031	0.00121668
PRUNE2	CFHR5	HC pLOF + AM≥0.56	0.01	43556	765	0.0540367	1.26731	-0.06985	-0.140914	0.00121372
THSD1	CFH	HC pLOF	0.01	42561	10	0.0540479	1.26722	0.606101	-0.0105542	1.22276
PRKG1	CFHR5	HC pLOF	0.01	43136	697	0.0541703	1.26624	-0.0727497	-0.146804	0.00130498
ECI2	CFH	HC pLOF + AM≥0.56	0.01	42687	30	0.0542923	1.26526	-0.345433	-0.697239	0.00637328
GUSB	CFHR5	HC pLOF + AM≥0.56	0.01	43960	765	0.0544646	1.26388	0.0645803	-0.00123846	0.130399
CA1	CFHR5	HC pLOF + AM≥0.56	0.01	42824	757	0.0545128	1.2635	0.0682881	-0.00132326	0.137899
WFDC2	CFH	HC pLOF	0.01	41589	11	0.0545737	1.26302	0.520506	-0.0102208	1.05123
YAP1	CFH	HC pLOF + AM≥0.56	0.01	44150	31	0.0545983	1.26282	-0.310862	-0.627861	0.00613664
TEX101	CFH	HC pLOF	0.01	43106	11	0.0547521	1.2616	-0.412053	-0.832506	0.00840032
MRPL52	CFH	HC pLOF + AM≥0.56	0.01	42662	32	0.0549189	1.26028	-0.338551	-0.684242	0.00714008
NID1	CFH	HC pLOF	0.01	43790	11	0.0549791	1.2598	0.558979	-0.0119298	1.12989
GLYR1	CFHR5	HC pLOF + AM≥0.56	0.01	44099	771	0.055105	1.25881	0.0693041	-0.00151658	0.140125
ABCA2	CFHR5	HC pLOF	0.01	42687	688	0.0551348	1.25857	0.0725716	-0.00159676	0.14674
MYL1	CFH	HC pLOF + AM≥0.56	0.01	42687	30	0.0551632	1.25835	-0.344248	-0.696109	0.00761316
GLI2	CFH	HC pLOF + AM≥0.56	0.01	42834	31	0.055311	1.25719	0.343434	-0.00780976	0.694678
OXCT1	CFHR5	HC pLOF	0.01	43038	694	0.0553185	1.25713	-0.0728314	-0.147321	0.0016584
DIPK1C	CFHR5	HC pLOF	0.01	43106	694	0.0558654	1.25286	-0.0728709	-0.147568	0.00182666
DEFA1_DEFA1B	CFHR5	HC pLOF	0.01	42924	691	0.0558787	1.25275	-0.0713931	-0.144579	0.0017933
MORN4	CFHR5	HC pLOF + AM≥0.56	0.01	42732	749	0.0561247	1.25085	-0.0701591	-0.142152	0.00183366
ASPN	CFHR5	HC pLOF + AM≥0.56	0.01	44156	771	0.0561746	1.25046	-0.0661622	-0.134068	0.00174396
MARCO	CFH	HC pLOF + AM≥0.56	0.01	43774	30	0.0561826	1.2504	0.333619	-0.0088028	0.676041
TEK	CFHR5	HC pLOF + AM≥0.56	0.01	43963	768	0.0562075	1.25021	-0.0634243	-0.128528	0.00167906
IL34	CFH	HC pLOF + AM≥0.56	0.01	42816	31	0.0563186	1.24935	0.311315	-0.0083904	0.63102
ADAMTS8	CFHR5	HC pLOF + AM≥0.56	0.01	43963	768	0.0563375	1.2492	0.0672073	-0.00181606	0.136231
CELSR2	CFH	HC pLOF + AM≥0.56	0.01	43136	31	0.0564071	1.24867	0.336361	-0.00918896	0.681911
SLC1A4	CFH	HC pLOF	0.01	43106	11	0.0565423	1.24763	0.572795	-0.0159714	1.16156
GRN	CFH	HC pLOF + AM≥0.56	0.01	43699	31	0.0565903	1.24726	0.334294	-0.00938808	0.677976
UBAC1	CFHR5	HC pLOF + AM≥0.56	0.01	43579	762	0.0566004	1.24718	0.0683521	-0.00192174	0.138626
DLL1	CFH	HC pLOF	0.01	43963	11	0.0568013	1.24564	0.547585	-0.0158582	1.11103
CCDC28A	CFHR5	HC pLOF + AM≥0.56	0.01	43106	752	0.0570483	1.24376	-0.0697796	-0.141651	0.00209164
CRX	CFH	HC pLOF	0.01	42963	11	0.057113	1.24327	0.571936	-0.0173027	1.16117
PGLYRP2	CFHR5	HC pLOF	0.01	43678	703	0.0571312	1.24313	-0.0531751	-0.107963	0.00161278
RAB27B	CFH	HC pLOF	0.01	44156	10	0.0571546	1.24295	-0.59744	-1.21306	0.0181784
ENTPD2	CFH	HC pLOF + AM≥0.56	0.01	42776	30	0.0571584	1.24292	0.333671	-0.0101581	0.6775
JCHAIN	CFHR5	HC pLOF + AM≥0.56	0.01	42910	746	0.0572197	1.24245	-0.0689428	-0.140003	0.002117
PDZK1	CFH	HC pLOF + AM≥0.56	0.01	42834	31	0.0572708	1.24207	0.335875	-0.0103806	0.682131
ZBTB17	CFH	HC pLOF	0.01	42963	11	0.0572874	1.24194	0.561848	-0.0174026	1.1411
MN1	CFHR5	HC pLOF	0.01	43106	694	0.0573672	1.24134	-0.072479	-0.147228	0.00226952
ANXA11	CFHR5	HC pLOF	0.01	43584	704	0.0573678	1.24133	-0.0716422	-0.145528	0.00224392
KLK15	CFH	HC pLOF	0.01	44036	11	0.0574014	1.24108	0.512287	-0.0161114	1.04069
MARCO	CFH	HC pLOF	0.01	43774	10	0.0575629	1.23986	0.574415	-0.0184478	1.16728
FOXO3	CFH	HC pLOF + AM≥0.56	0.01	42776	30	0.0577125	1.23873	0.344536	-0.0112785	0.70035
PTPRB	CFHR5	HC pLOF + AM≥0.56	0.01	44156	771	0.0580131	1.23647	0.0630602	-0.00214312	0.128264
GNGT1	CFH	HC pLOF + AM≥0.56	0.01	43106	32	0.0581491	1.23546	-0.33414	-0.679819	0.0115393
PGLYRP2	CFHR5	HC pLOF + AM≥0.56	0.01	43678	762	0.0582248	1.23489	-0.0508954	-0.103565	0.00177372
ITGB6	CFH	HC pLOF	0.01	42910	11	0.0584347	1.23333	0.527623	-0.0188407	1.07409
CD200R1	CFH	HC pLOF	0.01	43508	11	0.0585307	1.23262	0.524832	-0.0189484	1.06861
DNAJA4	CFHR5	HC pLOF	0.01	44150	717	0.0587131	1.23127	0.0702933	-0.00259126	0.143178
CA7	CFH	HC pLOF + AM≥0.56	0.01	43556	31	0.0589943	1.22919	0.338705	-0.012872	0.690282
LY75	CFH	HC pLOF + AM≥0.56	0.01	43651	31	0.0590103	1.22907	0.257303	-0.009796	0.524402
ANGPTL2	CFH	HC pLOF + AM≥0.56	0.01	43786	32	0.0590511	1.22877	0.32349	-0.0123697	0.65935
CD27	CFH	HC pLOF	0.01	43963	11	0.0590615	1.2287	0.546328	-0.0209136	1.11357
CHRDL2	CFH	HC pLOF	0.01	43774	10	0.0591586	1.22798	0.564735	-0.021844	1.15131
INSR	CFH	HC pLOF + AM≥0.56	0.01	42834	31	0.0592403	1.22738	0.336373	-0.0131224	0.685868
KLHL41	CFHR5	HC pLOF	0.01	44176	714	0.0592513	1.2273	0.0688791	-0.0026903	0.140449
PRG3	CFHR5	HC pLOF	0.01	44144	718	0.0593706	1.22643	-0.0690969	-0.140927	0.00273318
KIF20B	CFH	HC pLOF	0.01	42875	11	0.0594003	1.22621	-0.567081	-1.15666	0.0224948
LRP1	CFHR5	HC pLOF	0.01	43579	703	0.059601	1.22475	-0.0680114	-0.138777	0.0027544
TRIM58	CFH	HC pLOF + AM≥0.56	0.01	44099	32	0.0596019	1.22474	-0.330697	-0.674783	0.0133888
DDT	CFH	HC pLOF + AM≥0.56	0.01	44144	32	0.059683	1.22415	-0.323941	-0.661106	0.0132241
CANT1	CFHR5	HC pLOF + AM≥0.56	0.01	43635	763	0.0597346	1.22377	0.0675401	-0.00277098	0.137851
FOLH1	CFHR5	HC pLOF + AM≥0.56	0.01	42834	747	0.0597404	1.22373	-0.0689175	-0.140665	0.00283026
ITGB1	CFH	HC pLOF + AM≥0.56	0.01	43738	32	0.0598139	1.2232	0.316535	-0.01309	0.64616
ENPP6	CFH	HC pLOF + AM≥0.56	0.01	43038	30	0.0599839	1.22196	0.323118	-0.0135865	0.659822
CXCL10	CFH	HC pLOF	0.01	43927	11	0.0601455	1.2208	0.536543	-0.0229135	1.096
TPK1	CFH	HC pLOF	0.01	44156	10	0.0603913	1.21903	0.574538	-0.0251103	1.17419
DAAM1	CFH	HC pLOF + AM≥0.56	0.01	43136	31	0.0604017	1.21895	-0.334783	-0.684212	0.0146458
HDDC2	CFHR5	HC pLOF	0.01	44101	713	0.0604395	1.21868	0.061959	-0.00271904	0.126637
MATN3	CFH	HC pLOF + AM≥0.56	0.01	43474	32	0.0607955	1.21613	0.310668	-0.0140864	0.635422
TOMM20	CFH	HC pLOF + AM≥0.56	0.01	44156	31	0.0609606	1.21495	-0.333142	-0.681612	0.0153284
HPGDS	CFH	HC pLOF	0.01	42776	10	0.0610055	1.21463	0.561615	-0.025944	1.14917
NTF4	CFH	HC pLOF + AM≥0.56	0.01	42776	30	0.0610619	1.21423	0.340038	-0.0157863	0.695862
CD5L	CFHR5	HC pLOF	0.01	43956	712	0.0611636	1.21351	-0.0694879	-0.142229	0.00325358
PDZK1	CFH	HC pLOF	0.01	42834	10	0.0612126	1.21316	0.581905	-0.0273688	1.19118
TREM2	CFH	HC pLOF + AM≥0.56	0.01	43713	32	0.0613165	1.21242	0.291967	-0.0138557	0.59779
IDS	CFH	HC pLOF + AM≥0.56	0.01	44170	32	0.0613642	1.21209	0.325113	-0.0154899	0.665716
SSC5D	CFH	HC pLOF + AM≥0.56	0.01	43941	32	0.0615178	1.211	0.310079	-0.0149674	0.635125
BMPER	CFH	HC pLOF + AM≥0.56	0.01	43136	31	0.0615229	1.21096	0.3311	-0.0159886	0.678189
ADGRE5	CFH	HC pLOF	0.01	44099	11	0.0615801	1.21056	0.537343	-0.0260708	1.10076
KIT	CFHR5	HC pLOF + AM≥0.56	0.01	43865	769	0.0618752	1.20848	0.0643963	-0.00320018	0.131993
AGBL2	CFH	HC pLOF	0.01	42875	11	0.0620151	1.2075	0.561578	-0.0282291	1.15139
CENPJ	CFH	HC pLOF + AM≥0.56	0.01	43556	31	0.0620787	1.20706	-0.334334	-0.68556	0.0168921
PDIA3	CFHR5	HC pLOF	0.01	43136	697	0.0622008	1.2062	-0.0704954	-0.144587	0.00359652
DCBLD2	CFHR5	HC pLOF + AM≥0.56	0.01	43963	768	0.0622308	1.20599	-0.0632122	-0.129656	0.0032318
DEFB103A_DEFB103B	CFH	HC pLOF	0.01	42551	10	0.0623147	1.20541	0.587961	-0.0302642	1.20619
ERCC1	CFH	HC pLOF	0.01	42732	11	0.0623186	1.20538	0.560937	-0.0288819	1.15076
ITGAX	CFHR5	HC pLOF + AM≥0.56	0.01	43556	765	0.0623446	1.2052	-0.0677779	-0.139053	0.0034975
HSPA2	CFHR5	HC pLOF + AM≥0.56	0.01	44099	771	0.0624519	1.20446	0.0660038	-0.00343312	0.135441
SORD	CFHR5	HC pLOF	0.01	43942	711	0.0627542	1.20236	0.0681441	-0.00362718	0.139915
RNASE10	CFHR5	HC pLOF	0.01	43038	694	0.0628693	1.20156	-0.0577522	-0.118606	0.00310188
HDDC2	CFHR5	HC pLOF + AM≥0.56	0.01	44101	772	0.0628857	1.20145	0.0590383	-0.00317406	0.121251
GHRL	CFH	HC pLOF + AM≥0.56	0.01	43774	30	0.0629755	1.20083	0.323372	-0.0175034	0.664247
TGOLN2	CFH	HC pLOF	0.01	44133	11	0.06313	1.19976	0.480013	-0.0262766	0.986303
MORN4	CFHR5	HC pLOF	0.01	42732	691	0.0631973	1.1993	-0.0709814	-0.145867	0.00390432
WIF1	CFH	HC pLOF	0.01	44144	11	0.0632426	1.19899	-0.535802	-1.10118	0.0295718
FMR1	CFHR5	HC pLOF + AM≥0.56	0.01	42776	746	0.0633063	1.19855	0.0682533	-0.00378454	0.140291
TYMP	CFHR5	HC pLOF	0.01	43510	704	0.06364	1.19627	-0.0694769	-0.142899	0.0039447
FGFR2	CFH	HC pLOF + AM≥0.56	0.01	43963	32	0.063645	1.19624	0.304462	-0.0172936	0.626218
EGFL7	CFH	HC pLOF	0.01	42776	10	0.0636568	1.19616	0.560206	-0.0318453	1.15226
KHDC3L	CFHR5	HC pLOF	0.01	42732	691	0.0637603	1.19545	0.0707565	-0.00405082	0.145564
MDGA1	CFHR5	HC pLOF	0.01	43545	703	0.0639921	1.19387	0.0603708	-0.00351148	0.124253
CA2	CFHR5	HC pLOF + AM≥0.56	0.01	43752	767	0.0640451	1.19351	0.065587	-0.00383032	0.135004
RAB27B	CFH	HC pLOF + AM≥0.56	0.01	44156	31	0.0641224	1.19299	-0.330471	-0.680341	0.0193988
SOX2	CFH	HC pLOF + AM≥0.56	0.01	44106	32	0.0641266	1.19296	0.327	-0.0192007	0.673201
RARRES1	CFH	HC pLOF + AM≥0.56	0.01	42776	30	0.0642928	1.19184	0.322131	-0.0191266	0.663389
TNFRSF21	CFH	HC pLOF	0.01	44253	11	0.0643006	1.19179	0.541705	-0.032181	1.11559
NPDC1	CFH	HC pLOF + AM≥0.56	0.01	43774	30	0.0643706	1.19131	0.319325	-0.0190592	0.657709
CEACAM21	CFH	HC pLOF + AM≥0.56	0.01	43651	31	0.0643788	1.19126	0.25979	-0.0155155	0.535096
IL21R	CFH	HC pLOF	0.01	42834	10	0.064484	1.19055	0.583193	-0.0350714	1.20146
GCNT1	CFH	HC pLOF + AM≥0.56	0.01	43579	32	0.0645358	1.1902	0.304947	-0.0184001	0.628294
EDNRB	CFH	HC pLOF + AM≥0.56	0.01	42834	31	0.0647446	1.1888	0.330943	-0.0202439	0.68213
TOMM20	CFH	HC pLOF	0.01	44156	10	0.0648372	1.18818	-0.577612	-1.19077	0.0355446
BRD2	CFHR5	HC pLOF + AM≥0.56	0.01	42875	748	0.0651983	1.18576	-0.0677416	-0.139748	0.00426488
IL18BP	CFH	HC pLOF	0.01	43941	11	0.0653361	1.18485	0.526736	-0.0334536	1.08693
FCN1	CFH	HC pLOF	0.01	44060	11	0.0653988	1.18443	0.540666	-0.0344725	1.1158
KLK6	CFH	HC pLOF + AM≥0.56	0.01	43886	32	0.0655924	1.18315	0.319118	-0.0205912	0.658827
EGFR	CFHR5	HC pLOF + AM≥0.56	0.01	44295	772	0.0656463	1.18279	0.0637418	-0.00412712	0.131611
SERPINB8	CFH	HC pLOF	0.01	44170	11	0.0656802	1.18257	0.530219	-0.0343943	1.09483
LEFTY2	CFHR5	HC pLOF + AM≥0.56	0.01	44078	770	0.0658815	1.18124	-0.0623724	-0.12884	0.00409512
KDR	CFHR5	HC pLOF	0.01	43963	709	0.0659688	1.18066	0.0646029	-0.00426366	0.133469
S100A12	CFHR5	HC pLOF + AM≥0.56	0.01	43199	756	0.0660205	1.18032	0.0662767	-0.00438914	0.136943
DIPK1C	CFHR5	HC pLOF + AM≥0.56	0.01	43106	752	0.0660302	1.18026	-0.0673582	-0.139178	0.00446208
IL1RL1	CFHR5	HC pLOF	0.01	44164	711	0.0662855	1.17858	-0.0540957	-0.111829	0.00363806
HRAS	CFH	HC pLOF + AM≥0.56	0.01	43490	31	0.066482	1.1773	-0.328858	-0.680088	0.022372
FOLH1	CFHR5	HC pLOF	0.01	42834	689	0.0666082	1.17647	-0.0698545	-0.144495	0.00478622
GAS6	CFH	HC pLOF	0.01	44032	11	0.066759	1.17549	0.528754	-0.0365453	1.09405
IFT20	CFH	HC pLOF + AM≥0.56	0.01	43106	32	0.0668142	1.17513	-0.322862	-0.668108	0.0223842
LPL	CFHR5	HC pLOF + AM≥0.56	0.01	43774	765	0.0668652	1.1748	-0.0577984	-0.119615	0.00401804
TIMP1	CFH	HC pLOF	0.01	43311	11	0.0668719	1.17476	0.533047	-0.0370778	1.10317
CCN4	CFH	HC pLOF	0.01	44144	11	0.0669318	1.17437	0.513213	-0.0358183	1.06224
TFF2	CFHR5	HC pLOF + AM≥0.56	0.01	43858	774	0.0669685	1.17413	0.0627	-0.00438492	0.129785
GPR37	CFHR5	HC pLOF + AM≥0.56	0.01	42963	744	0.0669922	1.17398	0.0597403	-0.00418314	0.123664
RAB3GAP1	CFHR5	HC pLOF + AM≥0.56	0.01	42875	748	0.0670222	1.17378	0.0673162	-0.00472164	0.139354
ARG1	CFHR5	HC pLOF	0.01	43437	697	0.0670541	1.17358	0.0689369	-0.00484338	0.142717
CDHR5	CFH	HC pLOF + AM≥0.56	0.01	43774	30	0.06717	1.17283	-0.302066	-0.625495	0.0213634
TNFRSF9	CFH	HC pLOF	0.01	43545	11	0.0672854	1.17208	0.523061	-0.0372305	1.08335
RAB6A	CFHR5	HC pLOF + AM≥0.56	0.01	43651	762	0.0673774	1.17149	0.0621401	-0.00444502	0.128725
CDKN2D	CFHR5	HC pLOF	0.01	43579	703	0.067388	1.17142	-0.068881	-0.142693	0.00493064
CNTNAP2	CFH	HC pLOF	0.01	43651	11	0.0674117	1.17127	0.519881	-0.0372608	1.07702
LRRC25	CFH	HC pLOF	0.01	43579	11	0.067609	1.17	0.51727	-0.0374727	1.07201
SELPLG	CFHR5	HC pLOF	0.01	43651	704	0.0676094	1.16999	0.0658848	-0.0047732	0.136543
SPINT1	CFH	HC pLOF	0.01	43756	11	0.0677502	1.16909	0.542236	-0.0395802	1.12405
CD3G	CFH	HC pLOF + AM≥0.56	0.01	42834	31	0.0678261	1.1686	0.327515	-0.0240032	0.679033
KLK15	CFH	HC pLOF + AM≥0.56	0.01	44036	32	0.0680637	1.16708	0.288559	-0.021417	0.598535
MAGEA3	CFH	HC pLOF + AM≥0.56	0.01	43556	31	0.0683606	1.16519	0.326794	-0.024632	0.67822
CD82	CFH	HC pLOF	0.01	43556	10	0.0683873	1.16502	0.574945	-0.0433958	1.19329
KDR	CFHR5	HC pLOF + AM≥0.56	0.01	43963	768	0.0684042	1.16492	0.0615745	-0.00465194	0.127801
GADD45GIP1	CFHR5	HC pLOF + AM≥0.56	0.01	43038	754	0.0684739	1.16447	-0.0664687	-0.137977	0.00503994
LILRA6	CFHR5	HC pLOF	0.01	44156	713	0.0687662	1.16263	0.0646649	-0.00497586	0.134306
M6PR	CFHR5	HC pLOF + AM≥0.56	0.01	43038	754	0.0687875	1.16249	-0.0665536	-0.138235	0.00512752
GABRA4	CFHR5	HC pLOF + AM≥0.56	0.01	42875	748	0.0689425	1.16151	-0.0668066	-0.138799	0.00518616
REN	CFH	HC pLOF + AM≥0.56	0.01	43774	30	0.0689847	1.16125	0.312088	-0.0242794	0.648455
SIGLEC7	CFH	HC pLOF	0.01	43774	10	0.0690065	1.16111	0.549913	-0.0428302	1.14266
ITGB2	CFH	HC pLOF + AM≥0.56	0.01	43535	32	0.0692647	1.15949	0.305557	-0.0241032	0.635217
IGFL4	CFH	HC pLOF + AM≥0.56	0.01	42834	31	0.0692947	1.1593	0.325627	-0.0257246	0.676979
S100A16	CFH	HC pLOF + AM≥0.56	0.01	42816	31	0.0693074	1.15922	0.324057	-0.0256168	0.673731
UROS	CFHR5	HC pLOF	0.01	43106	694	0.0694773	1.15816	0.0690399	-0.00550282	0.143583
FGF21	CFH	HC pLOF + AM≥0.56	0.01	44078	32	0.0695162	1.15791	0.313482	-0.0250335	0.651998
CD58	CFHR5	HC pLOF + AM≥0.56	0.01	43648	771	0.0695494	1.15771	0.0633724	-0.00506884	0.131814
SEZ6	CFH	HC pLOF + AM≥0.56	0.01	43106	32	0.0695811	1.15751	0.315939	-0.0253107	0.657189
OFD1	CFHR5	HC pLOF + AM≥0.56	0.01	43556	765	0.0697533	1.15644	-0.0658064	-0.136929	0.00531612
KAZALD1	CFH	HC pLOF + AM≥0.56	0.01	43579	32	0.0697756	1.1563	0.299313	-0.0242026	0.622829
LILRB2	CFHR5	HC pLOF + AM≥0.56	0.01	44099	770	0.0700079	1.15485	-0.0580257	-0.120797	0.00474526
SOD3	CFH	HC pLOF	0.01	44133	11	0.0700097	1.15484	-0.489457	-1.01894	0.0400213
CLEC4M	CFH	HC pLOF	0.01	44077	11	0.0700146	1.15481	0.44057	-0.0360334	0.917173
LEPR	CFHR5	HC pLOF + AM≥0.56	0.01	43774	765	0.070115	1.15419	0.0642595	-0.0052813	0.1338
CD160	CFHR5	HC pLOF + AM≥0.56	0.01	44170	774	0.0701376	1.15405	0.064583	-0.00531256	0.134479
PRSS22	CFHR5	HC pLOF	0.01	42834	689	0.0702364	1.15344	-0.067815	-0.141235	0.00560464
SLC51B	CFH	HC pLOF + AM≥0.56	0.01	42687	30	0.0704031	1.15241	0.320188	-0.0266673	0.667043
LILRA4	CFH	HC pLOF + AM≥0.56	0.01	42687	30	0.0705246	1.15166	0.329102	-0.0275631	0.685767
VMO1	CFHR5	HC pLOF + AM≥0.56	0.01	43579	762	0.0707218	1.15045	0.0540109	-0.00456566	0.112587
OXCT1	CFHR5	HC pLOF + AM≥0.56	0.01	43038	754	0.0710147	1.14865	-0.0658862	-0.137414	0.00564204
BLVRB	CFHR5	HC pLOF	0.01	43893	712	0.0710957	1.14816	0.066582	-0.0057224	0.138886
WDR46	CFH	HC pLOF	0.01	44099	11	0.0711187	1.14802	0.54011	-0.0464729	1.12669
LRP1	CFHR5	HC pLOF + AM≥0.56	0.01	43579	762	0.0711413	1.14788	-0.0626354	-0.130665	0.00539424
PCDH12	CFH	HC pLOF + AM≥0.56	0.01	44176	32	0.0714175	1.1462	0.306418	-0.0267173	0.639553
LILRB2	CFHR5	HC pLOF	0.01	44099	711	0.0714642	1.14591	-0.0600219	-0.125288	0.00524414
RAP1A	CFH	HC pLOF + AM≥0.56	0.01	42834	31	0.0715484	1.1454	-0.322944	-0.674207	0.0283194
CEP290	CFH	HC pLOF	0.01	43556	10	0.071592	1.14514	0.568604	-0.0499563	1.18716
EFNA1	CFHR5	HC pLOF	0.01	43828	710	0.0716929	1.14452	0.0665037	-0.0058693	0.138877
KIFBP	CFHR5	HC pLOF + AM≥0.56	0.01	43579	762	0.0717561	1.14414	-0.0651788	-0.136125	0.00576732
TYMP	CFHR5	HC pLOF + AM≥0.56	0.01	43510	763	0.0717774	1.14401	-0.0648441	-0.135432	0.00574334
FGF6	CFHR5	HC pLOF + AM≥0.56	0.01	42834	747	0.0719109	1.14321	-0.0662064	-0.138311	0.00589808
SIGLEC6	CFHR5	HC pLOF + AM≥0.56	0.01	44144	770	0.0720264	1.14251	0.0591964	-0.00529936	0.123692
TSPAN1	CFH	HC pLOF	0.01	42963	11	0.072062	1.14229	0.48798	-0.0437523	1.01971
FGFR2	CFH	HC pLOF	0.01	43963	11	0.0721062	1.14203	0.503268	-0.0452086	1.05174
CARHSP1	CFHR5	HC pLOF	0.01	42883	692	0.0722234	1.14132	0.0675292	-0.00609624	0.141155
BCAN	CFH	HC pLOF + AM≥0.56	0.01	43545	32	0.0722912	1.14091	0.304256	-0.0275465	0.636059
IDUA	CFH	HC pLOF + AM≥0.56	0.01	44144	32	0.0723599	1.1405	0.292227	-0.0265337	0.610988
FKBP1B	CFHR5	HC pLOF	0.01	43753	709	0.0723667	1.14046	-0.0668692	-0.139813	0.00607416
AK1	CFHR5	HC pLOF	0.01	43774	706	0.0725459	1.13939	0.0666086	-0.00609564	0.139313
EFNA1	CFH	HC pLOF	0.01	43828	11	0.0725567	1.13932	0.529062	-0.0484363	1.10656
CD86	CFH	HC pLOF	0.01	44101	11	0.0725825	1.13917	0.526521	-0.0482549	1.1013
NUBP1	CFH	HC pLOF + AM≥0.56	0.01	44099	32	0.0728454	1.1376	-0.316274	-0.661851	0.0293034
SNX2	CFH	HC pLOF	0.01	44099	11	0.0728544	1.13754	0.535907	-0.0496724	1.12149
ADH1B	CFH	HC pLOF + AM≥0.56	0.01	43136	31	0.0729483	1.13698	0.309949	-0.028839	0.648737
THSD1	CFH	HC pLOF + AM≥0.56	0.01	42561	31	0.0731074	1.13604	0.320441	-0.0300109	0.670893
RPGR	CFH	HC pLOF	0.01	43106	11	0.0731359	1.13587	0.539358	-0.0505706	1.12929
SERPINA6	CFHR5	HC pLOF + AM≥0.56	0.01	44158	775	0.0732036	1.13547	0.0576019	-0.00541602	0.12062
NBN	CFH	HC pLOF	0.01	42910	11	0.0732971	1.13491	0.530974	-0.0501111	1.11206
ECI2	CFHR5	HC pLOF + AM≥0.56	0.01	42687	747	0.0733313	1.13471	-0.064869	-0.135868	0.00613004
CETN3	CFHR5	HC pLOF	0.01	44101	713	0.0734089	1.13425	-0.0664917	-0.139286	0.0063027
CALCA	CFHR5	HC pLOF	0.01	43479	702	0.0735413	1.13347	0.0547407	-0.00521766	0.114699
TGFBR1	CFHR5	HC pLOF + AM≥0.56	0.01	42834	747	0.0736382	1.1329	-0.0657005	-0.137687	0.00628638
CREG1	CFH	HC pLOF	0.01	43292	11	0.073705	1.1325	0.514811	-0.0493848	1.07901
CD6	CFH	HC pLOF	0.01	44099	11	0.0738423	1.13169	0.466302	-0.0449738	0.977578
CAPG	CFH	HC pLOF	0.01	43386	11	0.0738865	1.13143	0.414942	-0.0400916	0.869976
ANXA11	CFHR5	HC pLOF + AM≥0.56	0.01	43584	762	0.0744321	1.12824	-0.064694	-0.135773	0.0063854
GUCY2C	CFHR5	HC pLOF + AM≥0.56	0.01	43556	765	0.0746668	1.12687	-0.064604	-0.13564	0.00643228
LY9	CFH	HC pLOF	0.01	43141	11	0.0747174	1.12658	0.526421	-0.0525199	1.10536
ING1	CFH	HC pLOF	0.01	42817	10	0.0747455	1.12641	0.561002	-0.0560295	1.17803
IL1RL1	CFHR5	HC pLOF + AM≥0.56	0.01	44164	771	0.0749731	1.12509	-0.050412	-0.105902	0.00507756
GABRA4	CFHR5	HC pLOF	0.01	42875	690	0.0751433	1.12411	-0.0679996	-0.142893	0.00689396
BCL2L15	CFH	HC pLOF + AM≥0.56	0.01	42834	31	0.0754592	1.12229	-0.315897	-0.664197	0.0324028
TTR	CFH	HC pLOF + AM≥0.56	0.01	43748	31	0.0754615	1.12227	0.299456	-0.0307178	0.62963
ARTN	CFHR5	HC pLOF	0.01	42910	686	0.0756171	1.12138	0.0681867	-0.00703418	0.143408
FKBP1B	CFHR5	HC pLOF + AM≥0.56	0.01	43753	768	0.0756386	1.12126	-0.0635798	-0.133724	0.00656468
APRT	CFHR5	HC pLOF + AM≥0.56	0.01	43476	760	0.0757022	1.12089	-0.0641825	-0.135007	0.0066421
IFIT3	CFHR5	HC pLOF + AM≥0.56	0.01	43556	765	0.0757672	1.12052	-0.0641581	-0.134971	0.00665474
APOL1	CFHR5	HC pLOF + AM≥0.56	0.01	44133	775	0.0759392	1.11953	0.0582422	-0.00607912	0.122564
SCGB2A2	CFH	HC pLOF	0.01	42687	11	0.076015	1.1191	0.533541	-0.0558447	1.12293
IL11	CFH	HC pLOF	0.01	42910	11	0.0760303	1.11901	-0.533205	-1.12225	0.0558397
POF1B	CFH	HC pLOF + AM≥0.56	0.01	42834	31	0.0761903	1.1181	-0.314079	-0.66124	0.0330821
CD4	CFH	HC pLOF	0.01	43579	11	0.0763281	1.11732	0.514826	-0.0544913	1.08414
WFIKKN2	CFH	HC pLOF + AM≥0.56	0.01	43785	32	0.0765835	1.11587	0.282909	-0.0302167	0.596035
PON2	CFH	HC pLOF	0.01	42963	11	0.0765991	1.11578	0.427804	-0.0457163	0.901324
CLEC5A	CFH	HC pLOF + AM≥0.56	0.01	43644	30	0.0766287	1.11561	0.30169	-0.0322724	0.635652
CCL27	CFHR5	HC pLOF	0.01	43774	706	0.0766857	1.11529	0.0626963	-0.00672102	0.132114
CEACAM21	CFH	HC pLOF	0.01	43651	11	0.076736	1.115	0.41713	-0.044791	0.879051
GALNT3	CFHR5	HC pLOF	0.01	42910	686	0.0769205	1.11396	-0.0647448	-0.136487	0.00699708
DKKL1	CFHR5	HC pLOF + AM≥0.56	0.01	43579	762	0.0769221	1.11395	-0.0312418	-0.0658593	0.00337572
TNFRSF13B	CFH	HC pLOF + AM≥0.56	0.01	43785	32	0.0770461	1.11325	0.304177	-0.0330155	0.64137
S100A3	CFHR5	HC pLOF + AM≥0.56	0.01	44099	771	0.0770918	1.11299	-0.0638263	-0.134592	0.0069395
ROBO1	CFHR5	HC pLOF	0.01	43785	712	0.0771755	1.11252	-0.0641516	-0.135298	0.00699444
ITGAX	CFHR5	HC pLOF	0.01	43556	706	0.0772054	1.11235	-0.0668336	-0.140961	0.0072936
BAG3	CFH	HC pLOF	0.01	43474	11	0.077321	1.1117	0.524383	-0.0574567	1.10622
IL15	CFH	HC pLOF + AM≥0.56	0.01	43651	31	0.0773277	1.11166	0.312981	-0.0343016	0.660264
PGA4	CFHR5	HC pLOF + AM≥0.56	0.01	44133	775	0.0776186	1.11003	0.062	-0.00686264	0.130863
IFNLR1	CFHR5	HC pLOF	0.01	43651	704	0.077679	1.1097	0.0655841	-0.00727498	0.138443
TAGLN3	CFH	HC pLOF	0.01	42732	11	0.0777197	1.10947	0.530623	-0.0589332	1.12018
CCL2	CFHR5	HC pLOF	0.01	43474	703	0.0779068	1.10842	0.065187	-0.00728596	0.13766
KIR2DL3	CFH	HC pLOF + AM≥0.56	0.01	42776	30	0.0781488	1.10708	0.314634	-0.0354494	0.664717
TNFRSF11A	CFH	HC pLOF	0.01	44170	11	0.0782216	1.10667	0.481244	-0.0543534	1.01684
CLEC10A	CFHR5	HC pLOF	0.01	43545	703	0.0784578	1.10536	-0.0596309	-0.126049	0.00678762
NLGN1	CFHR5	HC pLOF	0.01	43106	694	0.0785597	1.1048	-0.0670269	-0.141709	0.00765498
IGFBP3	CFH	HC pLOF + AM≥0.56	0.01	43941	32	0.0785639	1.10478	0.279701	-0.0319468	0.591349
ATP1B3	CFHR5	HC pLOF + AM≥0.56	0.01	42687	747	0.0787005	1.10402	-0.0646752	-0.13677	0.00741948
BCL2	CFH	HC pLOF + AM≥0.56	0.01	44101	31	0.0788763	1.10305	0.309466	-0.0357076	0.65464
AIF1L	CFH	HC pLOF + AM≥0.56	0.01	43038	30	0.0788987	1.10293	0.312777	-0.0361148	0.661669
IL9	CFHR5	HC pLOF + AM≥0.56	0.01	43556	765	0.0791065	1.10179	-0.0638816	-0.135188	0.00742516
ZNRF4	CFHR5	HC pLOF + AM≥0.56	0.01	44099	771	0.0792664	1.10091	-0.0635502	-0.134526	0.00742532
KIR2DL2	CFH	HC pLOF	0.01	44099	11	0.0793008	1.10072	0.518242	-0.0606166	1.0971
PTPN1	CFHR5	HC pLOF + AM≥0.56	0.01	43545	760	0.0793197	1.10062	-0.0636565	-0.134763	0.00745034
SPESP1	CFH	HC pLOF + AM≥0.56	0.01	44156	31	0.0793317	1.10055	-0.286966	-0.60753	0.0335979
PKD2	CFHR5	HC pLOF	0.01	42687	688	0.0793992	1.10018	-0.0666805	-0.141184	0.00782302
LYVE1	CFHR5	HC pLOF	0.01	44158	716	0.0796399	1.09887	-0.0637815	-0.135104	0.00754094
FCGR2B	CFH	HC pLOF	0.01	42776	10	0.0796913	1.09859	-0.54669	-1.15812	0.0647359
POLR2A	CFH	HC pLOF	0.01	42834	10	0.0798	1.098	0.55317	-0.0657274	1.17207
SCGB1A1	CFH	HC pLOF	0.01	43703	11	0.0799262	1.09731	0.494422	-0.0589781	1.04782
DARS1	CFHR5	HC pLOF	0.01	43479	702	0.0799496	1.09718	-0.0659605	-0.139796	0.00787466
GALNT7	CFHR5	HC pLOF	0.01	43579	703	0.0799552	1.09715	-0.0649919	-0.137743	0.00775938
SCARB2	CFH	HC pLOF	0.01	42738	11	0.0799948	1.09694	0.476029	-0.0569048	1.00896
SFTPD	CFHR5	HC pLOF	0.01	43774	706	0.0801532	1.09608	-0.0574512	-0.121804	0.00690148
SLC39A5	CFH	HC pLOF + AM≥0.56	0.01	43651	31	0.0801633	1.09603	0.299756	-0.0360214	0.635533
CHI3L1	CFH	HC pLOF + AM≥0.56	0.01	42838	32	0.0801981	1.09584	0.291853	-0.0351083	0.618814
NFATC3	CFHR5	HC pLOF	0.01	42910	686	0.0803108	1.09523	0.0666482	-0.00804544	0.141342
PAPPA	CFHR5	HC pLOF + AM≥0.56	0.01	42910	746	0.0803551	1.09499	-0.0606906	-0.128718	0.00733708
FKBP5	CFHR5	HC pLOF	0.01	43545	703	0.0805254	1.09407	-0.0656144	-0.139201	0.00797184
CALCA	CFHR5	HC pLOF + AM≥0.56	0.01	43479	759	0.0805821	1.09376	0.0514494	-0.0062628	0.109162
CENPF	CFHR5	HC pLOF + AM≥0.56	0.01	43556	765	0.0806423	1.09344	0.0626913	-0.00764526	0.133028
SELE	CFHR5	HC pLOF	0.01	44295	712	0.0806602	1.09334	0.0543329	-0.00662898	0.115295
PCARE	CFH	HC pLOF	0.01	42875	11	0.0807708	1.09275	-0.52534	-1.11499	0.0643103
GATA3	CFH	HC pLOF + AM≥0.56	0.01	42732	32	0.0807948	1.09262	0.308437	-0.0377852	0.654659
AHCY	CFH	HC pLOF + AM≥0.56	0.01	43774	30	0.0811002	1.09098	-0.307507	-0.653033	0.0380194
NUB1	CFH	HC pLOF + AM≥0.56	0.01	43651	31	0.0811246	1.09085	0.310869	-0.0384618	0.6602
NUB1	CFH	HC pLOF	0.01	43651	11	0.0811264	1.09084	0.521589	-0.0645372	1.10772
FOLH1	CFH	HC pLOF	0.01	42834	10	0.0811334	1.0908	0.547648	-0.0677763	1.16307
IGSF21	CFHR5	HC pLOF	0.01	43038	694	0.0812604	1.09012	-0.0635996	-0.1351	0.0079012
ITGB6	CFH	HC pLOF + AM≥0.56	0.01	42910	32	0.0812669	1.09009	0.285149	-0.0354306	0.605729
ADCYAP1R1	CFH	HC pLOF	0.01	42776	10	0.0813545	1.08962	0.549653	-0.0684722	1.16778
C1R	CFH	HC pLOF + AM≥0.56	0.01	44158	32	0.0813979	1.08939	-0.303699	-0.64528	0.037882
KLRK1	CFH	HC pLOF	0.01	44150	11	0.0814962	1.08886	0.491761	-0.0615176	1.04504
PECR	CFHR5	HC pLOF + AM≥0.56	0.01	43038	754	0.0815116	1.08878	-0.0629467	-0.133771	0.0078779
KLK14	CFHR5	HC pLOF + AM≥0.56	0.01	44144	770	0.0815508	1.08857	-0.0588712	-0.125119	0.0073768
THRAP3	CFHR5	HC pLOF	0.01	42687	688	0.0816557	1.08801	0.0665954	-0.00837068	0.141561
UPK3BL1	CFH	HC pLOF + AM≥0.56	0.01	43485	31	0.0816644	1.08797	0.312484	-0.039285	0.664253
FAM171B	CFH	HC pLOF + AM≥0.56	0.01	44099	32	0.0816891	1.08784	0.30237	-0.0380408	0.642781
LEPR	CFHR5	HC pLOF	0.01	43774	706	0.0817304	1.08762	0.064234	-0.00809196	0.13656
RNF149	CFH	HC pLOF	0.01	43038	10	0.0821064	1.08562	0.530819	-0.0675984	1.12924
ASRGL1	CFHR5	HC pLOF	0.01	43038	694	0.0822285	1.08498	-0.0632743	-0.134634	0.00808538
NRP1	CFHR5	HC pLOF	0.01	44010	709	0.0822356	1.08494	-0.0637944	-0.135744	0.00815524
NPTX2	CFH	HC pLOF + AM≥0.56	0.01	44144	32	0.082359	1.08429	0.25727	-0.0330021	0.547542
NTF4	CFH	HC pLOF	0.01	42776	10	0.0824156	1.08399	0.545796	-0.0701281	1.16172
MSR1	CFH	HC pLOF	0.01	44253	11	0.0824865	1.08362	0.476622	-0.0613647	1.01461
MTSS1	CFH	HC pLOF + AM≥0.56	0.01	44101	31	0.0826023	1.08301	-0.309655	-0.659309	0.0399992
GRN	CFHR5	HC pLOF	0.01	43699	706	0.0826596	1.08271	0.0641649	-0.00830218	0.136632
CD86	CFHR5	HC pLOF	0.01	44101	713	0.0827489	1.08224	-0.0636264	-0.135505	0.00825268
ADA	CFHR5	HC pLOF + AM≥0.56	0.01	44170	774	0.0828142	1.0819	0.0605523	-0.00786934	0.128974
DDT	CFHR5	HC pLOF	0.01	44144	718	0.0828153	1.08189	0.0633907	-0.0082375	0.135019
NEDD9	CFH	HC pLOF	0.01	42834	10	0.0829906	1.08097	0.545797	-0.0712816	1.16288
WFIKKN1	CFHR5	HC pLOF	0.01	43407	702	0.0830375	1.08073	-0.0611067	-0.130205	0.00799114
LRG1	CFH	HC pLOF + AM≥0.56	0.01	44158	32	0.0830939	1.08043	-0.289818	-0.617597	0.0379606
SSC4D	CFH	HC pLOF	0.01	43702	10	0.0833235	1.07923	-0.502332	-1.07088	0.0662189
SBSN	CFHR5	HC pLOF + AM≥0.56	0.01	44068	775	0.0833632	1.07903	-0.0585437	-0.124813	0.00772586
AMPD3	CFH	HC pLOF + AM≥0.56	0.01	44150	31	0.0835436	1.07809	-0.306056	-0.652706	0.0405935
CGN	CFHR5	HC pLOF + AM≥0.56	0.01	43106	752	0.0835642	1.07798	-0.0635024	-0.135432	0.00842764
GUCY2C	CFH	HC pLOF + AM≥0.56	0.01	43556	31	0.083565	1.07798	0.309334	-0.0410513	0.659719
LPL	CFH	HC pLOF	0.01	43774	10	0.0837357	1.07709	-0.473434	-1.00999	0.0631258
NLGN1	CFHR5	HC pLOF + AM≥0.56	0.01	43106	752	0.0837803	1.07686	-0.0633489	-0.135155	0.00845766
BLNK	CFH	HC pLOF + AM≥0.56	0.01	42834	31	0.0837835	1.07684	0.308778	-0.0412251	0.658781
AK1	CFHR5	HC pLOF + AM≥0.56	0.01	43774	765	0.0837844	1.07684	0.0616706	-0.00823476	0.131576
DNAJB14	CFHR5	HC pLOF	0.01	44101	713	0.0838605	1.07644	-0.0648404	-0.138356	0.00867528
MECR	CFHR5	HC pLOF + AM≥0.56	0.01	43038	754	0.0839096	1.07619	-0.0630023	-0.134444	0.0084397
SLMAP	CFH	HC pLOF	0.01	44101	11	0.0839395	1.07603	-0.516385	-1.10201	0.0692375
NAGA	CFHR5	HC pLOF + AM≥0.56	0.01	42767	747	0.084069	1.07536	-0.0625605	-0.133538	0.00841698
OSM	CFHR5	HC pLOF	0.01	43464	703	0.0845763	1.07275	0.0642158	-0.00875892	0.137191
AHSA1	CFHR5	HC pLOF + AM≥0.56	0.01	44099	771	0.0850046	1.07056	-0.0622932	-0.133181	0.00859412
NOS1	CFHR5	HC pLOF + AM≥0.56	0.01	42883	748	0.0850536	1.07031	0.0590346	-0.00815616	0.126225
NPPC	CFH	HC pLOF	0.01	43651	11	0.0850609	1.07027	0.450821	-0.0622933	0.963935
PLXDC1	CFH	HC pLOF + AM≥0.56	0.01	42776	30	0.0852113	1.0695	0.306379	-0.042503	0.655261
ARTN	CFHR5	HC pLOF + AM≥0.56	0.01	42910	746	0.085923	1.06589	0.0632586	-0.00893996	0.135457
TSHB	CFHR5	HC pLOF	0.01	43774	706	0.0859262	1.06587	-0.0642059	-0.137486	0.00907458
SNAPIN	CFH	HC pLOF + AM≥0.56	0.01	44176	32	0.0862093	1.06445	-0.299987	-0.642681	0.0427072
AREG	CFH	HC pLOF + AM≥0.56	0.01	43579	32	0.0862494	1.06424	0.294356	-0.0419486	0.630661
TNFRSF10B	CFH	HC pLOF	0.01	43545	11	0.0863582	1.0637	0.457191	-0.0653352	0.979717
CGN	CFHR5	HC pLOF	0.01	43106	694	0.0864026	1.06347	-0.065447	-0.140256	0.00936228
SSBP1	CFH	HC pLOF	0.01	42834	10	0.0865104	1.06293	0.540571	-0.0775483	1.15869
NOTCH1	CFH	HC pLOF	0.01	44295	11	0.0866389	1.06229	0.495479	-0.0713118	1.06227
CLEC5A	CFHR5	HC pLOF	0.01	43644	705	0.0867072	1.06194	-0.0605988	-0.129934	0.0087362
GOLM2	CFH	HC pLOF	0.01	44253	11	0.0867782	1.06159	0.49985	-0.0721936	1.07189
CNTNAP2	CFH	HC pLOF + AM≥0.56	0.01	43651	31	0.0868544	1.06121	0.29008	-0.0419754	0.622135
MSLNL	CFH	HC pLOF + AM≥0.56	0.01	43106	32	0.0869445	1.06076	0.302001	-0.0437998	0.647802
WFIKKN1	CFHR5	HC pLOF + AM≥0.56	0.01	43407	759	0.0869755	1.0606	-0.0580795	-0.124588	0.00842918
UXS1	CFH	HC pLOF	0.01	42776	10	0.0870001	1.06048	0.528632	-0.0767767	1.13404
AHNAK2	CFHR5	HC pLOF	0.01	43038	694	0.0871794	1.05959	-0.0632532	-0.135734	0.0092276
ERN1	CFHR5	HC pLOF	0.01	44099	712	0.0873307	1.05883	0.0628463	-0.0092033	0.134896
NFASC	CFHR5	HC pLOF	0.01	44170	714	0.0873366	1.0588	-0.0600289	-0.128848	0.00879062
CXCL14	CFH	HC pLOF	0.01	42910	11	0.0873524	1.05872	0.473197	-0.069329	1.01572
VMO1	CFHR5	HC pLOF	0.01	43579	703	0.0873612	1.05868	0.0531427	-0.00778782	0.114073
HADH	CFHR5	HC pLOF + AM≥0.56	0.01	42687	747	0.087815	1.05643	0.0628976	-0.00932056	0.135116
ADD1	CFH	HC pLOF	0.01	43136	10	0.0880365	1.05534	-0.53142	-1.14202	0.0791768
DKKL1	CFHR5	HC pLOF	0.01	43579	703	0.0882246	1.05441	-0.0313221	-0.0673312	0.00468702
SERPINB9	CFHR5	HC pLOF + AM≥0.56	0.01	43545	760	0.0883339	1.05387	-0.0620199	-0.133346	0.00930646
EGFR	CFHR5	HC pLOF	0.01	44295	712	0.08851	1.05301	0.0613615	-0.0092475	0.13197
EIF2S2	CFH	HC pLOF	0.01	43038	10	0.0885384	1.05287	-0.536563	-1.15404	0.0809154
MRPL46	CFH	HC pLOF + AM≥0.56	0.01	42883	31	0.0886366	1.05239	0.30551	-0.0461806	0.657201
PSMA1	CFH	HC pLOF	0.01	42776	10	0.0886494	1.05232	0.536757	-0.0811585	1.15467
SLITRK6	CFHR5	HC pLOF	0.01	42963	686	0.0888135	1.05152	-0.062499	-0.134486	0.00948788
GSTT2B	CFHR5	HC pLOF	0.01	44150	717	0.0888141	1.05152	-0.0441729	-0.0950506	0.00670478
KIRREL1	CFH	HC pLOF	0.01	42875	11	0.0888541	1.05132	0.511897	-0.0777788	1.10157
DDX39A	CFHR5	HC pLOF + AM≥0.56	0.01	42834	747	0.0888912	1.05114	-0.0626114	-0.134745	0.00952248
CCL3	CFH	HC pLOF + AM≥0.56	0.01	43651	31	0.0889621	1.05079	0.280472	-0.0427242	0.603668
B4GAT1	CFHR5	HC pLOF	0.01	43893	712	0.0890733	1.05025	0.0606048	-0.00925548	0.130465
GATD3	CFHR5	HC pLOF	0.01	43038	694	0.0891594	1.04983	-0.0644847	-0.138839	0.00986986
SERPINA6	CFHR5	HC pLOF	0.01	44158	716	0.0893022	1.04914	0.056787	-0.00872012	0.122294
ACTA2	CFHR5	HC pLOF + AM≥0.56	0.01	42963	744	0.0893119	1.04909	-0.0553853	-0.119277	0.00850678
CCL15	CFH	HC pLOF + AM≥0.56	0.01	44295	32	0.0893548	1.04888	0.234422	-0.0360423	0.504886
LGALS9	CFH	HC pLOF	0.01	43728	11	0.0894551	1.04839	0.455118	-0.0701385	0.980374
FAM171A2	CFHR5	HC pLOF	0.01	44176	714	0.0895356	1.048	0.0638858	-0.00986312	0.137635
NBN	CFHR5	HC pLOF + AM≥0.56	0.01	42910	746	0.0897554	1.04694	0.0615456	-0.00955144	0.132643
MTPN	CFHR5	HC pLOF + AM≥0.56	0.01	42963	744	0.089803	1.04671	0.0626279	-0.00972942	0.134985
CA3	CFH	HC pLOF + AM≥0.56	0.01	44223	32	0.0898396	1.04653	-0.287354	-0.61939	0.0446818
NAGA	CFH	HC pLOF + AM≥0.56	0.01	42767	31	0.0898401	1.04653	0.299438	-0.0465608	0.645437
PRKG1	CFHR5	HC pLOF + AM≥0.56	0.01	43136	756	0.089964	1.04593	-0.0615674	-0.132735	0.0096002
TAX1BP1	CFH	HC pLOF + AM≥0.56	0.01	44150	31	0.0899831	1.04584	-0.302668	-0.652555	0.0472194
SMPDL3A	CFHR5	HC pLOF	0.01	43862	716	0.0900057	1.04573	0.0547256	-0.00854124	0.117992
RTBDN	CFHR5	HC pLOF	0.01	43579	703	0.0903934	1.04386	-0.0622734	-0.134354	0.00980756
SFTPD	CFHR5	HC pLOF + AM≥0.56	0.01	43774	765	0.0905428	1.04315	-0.0534314	-0.115307	0.00844384
NBL1	CFH	HC pLOF	0.01	43963	11	0.0906611	1.04258	0.491007	-0.0777987	1.05981
APOA2	CFHR5	HC pLOF	0.01	44133	716	0.0908019	1.04191	-0.0613317	-0.132413	0.00974966
RBFOX3	CFHR5	HC pLOF + AM≥0.56	0.01	44176	773	0.0910966	1.0405	0.0553711	-0.00886006	0.119602
PTPN6	CFHR5	HC pLOF + AM≥0.56	0.01	43858	774	0.0911066	1.04045	-0.0608563	-0.131452	0.00973898
COL2A1	CFHR5	HC pLOF	0.01	43038	694	0.0911496	1.04025	0.0567833	-0.00909622	0.122663
PRUNE2	CFHR5	HC pLOF	0.01	43556	706	0.0916028	1.03809	-0.0636134	-0.137521	0.0102943
KLK7	CFH	HC pLOF + AM≥0.56	0.01	42136	31	0.0917263	1.03751	0.282397	-0.0458226	0.610617
NUDT10	CFHR5	HC pLOF	0.01	43038	694	0.091762	1.03734	-0.0642746	-0.138988	0.0104386
MUC13	CFHR5	HC pLOF	0.01	42883	692	0.0918096	1.03711	-0.0622282	-0.134572	0.0101154
CRTAC1	CFHR5	HC pLOF	0.01	44295	712	0.0918245	1.03704	-0.0541902	-0.117192	0.00881204
EGLN1	CFH	HC pLOF	0.01	43651	11	0.0919921	1.03625	0.497817	-0.0812513	1.07689
PPP1R12B	CFHR5	HC pLOF	0.01	43556	706	0.092019	1.03612	-0.0635882	-0.137561	0.0103842
SEMA4D	CFH	HC pLOF	0.01	44253	11	0.0921381	1.03556	0.504002	-0.082526	1.09053
PSIP1	CFH	HC pLOF	0.01	43651	11	0.0921401	1.03555	0.499221	-0.0817465	1.08019
UBE2Z	CFH	HC pLOF	0.01	42834	10	0.0921679	1.03542	0.529763	-0.0868001	1.14633
CLEC5A	CFH	HC pLOF	0.01	43644	10	0.0923034	1.03478	0.496611	-0.0816086	1.07483
CTSH	CFH	HC pLOF	0.01	42828	11	0.0923629	1.0345	0.427137	-0.0702816	0.924556
IMPA1	CFHR5	HC pLOF	0.01	43545	703	0.0923921	1.03436	-0.0634203	-0.137283	0.0104423
DNAJA4	CFHR5	HC pLOF + AM≥0.56	0.01	44150	777	0.0925231	1.03375	0.0601435	-0.00993042	0.130217
HSP90B1	CFH	HC pLOF	0.01	42681	10	0.0925864	1.03345	0.530741	-0.0877546	1.14924
AKR1C4	CFH	HC pLOF + AM≥0.56	0.01	42963	32	0.0926306	1.03325	0.296004	-0.0489874	0.640995
UHRF2	CFH	HC pLOF + AM≥0.56	0.01	42687	30	0.092656	1.03313	0.305943	-0.0506614	0.662547
IL20RB	CFH	HC pLOF	0.01	42834	10	0.0926679	1.03307	0.529735	-0.0877414	1.14721
IGSF8	CFH	HC pLOF + AM≥0.56	0.01	43774	30	0.0926791	1.03302	0.30097	-0.0498622	0.651802
ADAMTS8	CFHR5	HC pLOF	0.01	43963	709	0.0926846	1.03299	0.0615742	-0.010203	0.133351
PRG3	CFHR5	HC pLOF + AM≥0.56	0.01	44144	777	0.0927469	1.0327	-0.059273	-0.128381	0.00983464
FGF20	CFH	HC pLOF + AM≥0.56	0.01	42834	31	0.0927958	1.03247	0.301346	-0.0500506	0.652743
FABP9	CFH	HC pLOF	0.01	43651	11	0.0928647	1.03215	0.485541	-0.0807618	1.05184
SIRT1	CFH	HC pLOF	0.01	42834	10	0.0929186	1.0319	0.529378	-0.0881553	1.14691
ZNRF4	CFHR5	HC pLOF	0.01	44099	712	0.0929454	1.03177	-0.0632537	-0.137048	0.0105403
PDIA3	CFHR5	HC pLOF + AM≥0.56	0.01	43136	756	0.0929667	1.03167	-0.0610306	-0.132235	0.0101742
APOE	CFHR5	HC pLOF + AM≥0.56	0.01	44158	775	0.0930342	1.03136	0.0492825	-0.00822782	0.106793
GUCY2C	CFHR5	HC pLOF	0.01	43556	706	0.0931665	1.03074	-0.0632856	-0.137166	0.0105946
PCDH12	CFH	HC pLOF	0.01	44176	11	0.0931764	1.03069	0.486425	-0.0814517	1.0543
EPHA1	CFH	HC pLOF + AM≥0.56	0.01	43862	32	0.0932153	1.03051	0.270273	-0.0452948	0.585841
SIGLEC9	CFH	HC pLOF + AM≥0.56	0.01	44081	32	0.0933512	1.02988	0.256361	-0.0430858	0.555808
CDK1	CFHR5	HC pLOF	0.01	42732	691	0.0933719	1.02978	0.0640348	-0.0107666	0.138836
GIT1	CFH	HC pLOF	0.01	42834	10	0.0933896	1.0297	-0.526694	-1.14198	0.0885951
GDF2	CFHR5	HC pLOF + AM≥0.56	0.01	43774	765	0.0934047	1.02963	-0.0560321	-0.121492	0.00942798
PRDX2	CFHR5	HC pLOF + AM≥0.56	0.01	43507	762	0.0935215	1.02909	0.0597647	-0.0100819	0.129611
EZR	CFH	HC pLOF	0.01	44253	11	0.0936142	1.02866	0.496653	-0.0839382	1.07724
EPB41L5	CFHR5	HC pLOF	0.01	43106	694	0.09362	1.02863	-0.0639749	-0.138763	0.0108128
SLC44A4	CFH	HC pLOF	0.01	43106	11	0.0938469	1.02758	0.50461	-0.0857028	1.09492
MILR1	CFH	HC pLOF + AM≥0.56	0.01	42910	32	0.0939608	1.02705	0.27879	-0.0474618	0.605042
NGF	CFHR5	HC pLOF	0.01	43545	703	0.0939641	1.02704	-0.0635194	-0.137852	0.0108136
ALDH3A1	CFH	HC pLOF + AM≥0.56	0.01	43580	31	0.0940699	1.02655	0.277596	-0.0473661	0.602558
SLAMF6	CFH	HC pLOF	0.01	42776	10	0.0944415	1.02484	0.521907	-0.0897443	1.13356
BGN	CFH	HC pLOF	0.01	42705	10	0.0946519	1.02387	-0.519075	-1.12779	0.0896442
GFRA2	CFHR5	HC pLOF	0.01	43579	703	0.09489	1.02278	-0.0608721	-0.132308	0.010564
CA3	CFH	HC pLOF	0.01	44223	11	0.0949197	1.02264	-0.482257	-1.04826	0.0837459
VWA5A	CFH	HC pLOF	0.01	42732	11	0.0949331	1.02258	0.501738	-0.0871518	1.09063
ITIH3	CFHR5	HC pLOF	0.01	43941	709	0.094996	1.02229	-0.0568868	-0.123668	0.00989432
TARM1	CFHR5	HC pLOF	0.01	43106	694	0.0950814	1.02191	-0.0635368	-0.138144	0.0110706
SMNDC1	CFHR5	HC pLOF	0.01	44101	713	0.0951746	1.02148	0.0616446	-0.0107598	0.134049
SIRT5	CFH	HC pLOF	0.01	42883	10	0.0951847	1.02143	0.526015	-0.0918397	1.14387
LAYN	CFH	HC pLOF	0.01	43479	11	0.0952462	1.02115	0.466232	-0.0815037	1.01397
ZHX2	CFH	HC pLOF + AM≥0.56	0.01	44150	31	0.0953314	1.02076	-0.295706	-0.643194	0.0517824
ACADSB	CFH	HC pLOF	0.01	44156	10	0.0953775	1.02055	-0.520871	-1.13304	0.0912978
GABARAP	CFH	HC pLOF	0.01	44099	11	0.0954404	1.02027	0.498073	-0.0874123	1.08356
ENOPH1	CFH	HC pLOF + AM≥0.56	0.01	44099	32	0.0954779	1.0201	0.293983	-0.0516336	0.6396
LIFR	CFH	HC pLOF + AM≥0.56	0.01	43651	31	0.09548	1.02009	0.287785	-0.0505463	0.626116
CETN3	CFHR5	HC pLOF + AM≥0.56	0.01	44101	772	0.0956405	1.01936	-0.0595293	-0.129548	0.0104897
LEFTY2	CFHR5	HC pLOF	0.01	44078	711	0.0956429	1.01935	-0.0587568	-0.127868	0.0103548
TNFRSF6B	CFHR5	HC pLOF + AM≥0.56	0.01	43545	760	0.0956463	1.01933	0.0575545	-0.0101439	0.125253
ORM1	CFH	HC pLOF	0.01	43949	11	0.0956547	1.01929	0.49101	-0.0865452	1.06857
C7	CFHR5	HC pLOF	0.01	43278	698	0.0956598	1.01927	0.0584715	-0.0103069	0.12725
TNFSF8	CFH	HC pLOF	0.01	44144	11	0.0957616	1.01881	0.492425	-0.0869824	1.07183
IL1A	CFH	HC pLOF	0.01	42910	11	0.0958389	1.01846	-0.50143	-1.09157	0.0887103
APOL1	CFHR5	HC pLOF	0.01	44133	716	0.0960956	1.0173	0.0567679	-0.0100955	0.123631
CPPED1	CFHR5	HC pLOF	0.01	44253	712	0.0963269	1.01625	0.0577507	-0.0103162	0.125818
CACNB3	CFHR5	HC pLOF	0.01	44176	714	0.0965298	1.01534	-0.0621464	-0.135439	0.0111458
C7	CFHR5	HC pLOF + AM≥0.56	0.01	43278	757	0.096669	1.01471	0.0560248	-0.0100762	0.122126
IL15RA	CFHR5	HC pLOF	0.01	42910	686	0.0966921	1.01461	0.0610991	-0.0109936	0.133192
TCOF1	CFH	HC pLOF + AM≥0.56	0.01	44156	31	0.0969048	1.01365	-0.292565	-0.637993	0.0528634
KRT8	CFH	HC pLOF	0.01	42875	11	0.0969133	1.01362	0.497212	-0.089855	1.08428
LILRA2	CFH	HC pLOF	0.01	43893	11	0.0971582	1.01252	0.437753	-0.079489	0.954995
KIT	CFHR5	HC pLOF	0.01	43865	709	0.0972933	1.01192	0.059504	-0.0108326	0.129841
EP300	CFH	HC pLOF + AM≥0.56	0.01	42834	31	0.0973998	1.01144	0.297218	-0.0542237	0.64866
THBD	CFH	HC pLOF	0.01	43774	10	0.0975751	1.01066	0.491922	-0.090049	1.07389
LXN	CFHR5	HC pLOF	0.01	43349	700	0.0976598	1.01028	0.0620349	-0.0113749	0.135445
SIGLEC9	CFHR5	HC pLOF + AM≥0.56	0.01	44081	770	0.0977572	1.00985	0.0519383	-0.00954102	0.113418
MAMDC2	CFH	HC pLOF	0.01	44156	10	0.0980384	1.0086	-0.502571	-1.09796	0.0928221
TREM2	CFH	HC pLOF	0.01	43713	11	0.0982411	1.00771	0.439779	-0.0815379	0.961096
HAGH	CFHR5	HC pLOF + AM≥0.56	0.01	44015	770	0.0984109	1.00696	0.0580281	-0.0107934	0.12685
HS6ST1	CFHR5	HC pLOF	0.01	44144	711	0.0984113	1.00696	0.0603065	-0.0112178	0.131831
TSNAX	CFH	HC pLOF + AM≥0.56	0.01	42687	30	0.0989119	1.00475	-0.299078	-0.654314	0.0561583
PROCR	CFH	HC pLOF	0.01	42687	11	0.0989881	1.00442	0.481886	-0.0906124	1.05438
ENO1	CFHR5	HC pLOF	0.01	43834	706	0.0989947	1.00439	-0.0621489	-0.135986	0.0116882
NUDT10	CFHR5	HC pLOF + AM≥0.56	0.01	43038	754	0.0990935	1.00395	-0.0603687	-0.132111	0.0113732
THRAP3	CFHR5	HC pLOF + AM≥0.56	0.01	42687	747	0.0991219	1.00383	0.0605875	-0.0114209	0.132596
MMP12	CFH	HC pLOF	0.01	43801	11	0.0991608	1.00366	0.434994	-0.0820599	0.952048
PON3	CFHR5	HC pLOF + AM≥0.56	0.01	43927	776	0.0992128	1.00343	-0.0554122	-0.121288	0.0104634
ATP6V1G2	CFHR5	HC pLOF	0.01	42687	688	0.0992479	1.00328	0.063178	-0.011937	0.138293
TNFRSF19	CFH	HC pLOF	0.01	44144	11	0.0992954	1.00307	0.459865	-0.0869691	1.0067
TAP1	CFH	HC pLOF + AM≥0.56	0.01	43556	31	0.0993141	1.00299	0.295361	-0.0558769	0.646599
CLSTN1	CFH	HC pLOF + AM≥0.56	0.01	42883	31	0.0995869	1.0018	0.294005	-0.055904	0.643914
PKD2	CFHR5	HC pLOF + AM≥0.56	0.01	42687	747	0.0996002	1.00174	-0.0601295	-0.131695	0.011436
BRSK2	CFH	HC pLOF	0.01	44176	11	0.0996674	1.00145	-0.47636	-1.04343	0.0907111
MICB_MICA	CFHR5	HC pLOF + AM≥0.56	0.01	43651	762	0.0996716	1.00143	0.059646	-0.0113589	0.130651
CPTP	CFHR5	HC pLOF	0.01	42687	688	0.0996952	1.00133	0.0629151	-0.0119863	0.137817
TUBB3	CFH	HC pLOF	0.01	42875	11	0.0999718	1.00012	0.494939	-0.0947799	1.08466
SFRP1	CFHR5	HC pLOF	0.01	43401	703	0.100004	0.999982	0.0581148	-0.0111359	0.127366
APOE	CFHR5	HC pLOF	0.01	44158	716	0.100029	0.999872	0.0501651	-0.00961686	0.109947
L3HYPDH	CFH	HC pLOF + AM≥0.56	0.01	44156	31	0.100536	0.997678	-0.293116	-0.642943	0.0567107
PI16	CFH	HC pLOF	0.01	44133	11	0.100608	0.997369	-0.466504	-1.02338	0.0903751
NRP2	CFH	HC pLOF + AM≥0.56	0.01	43893	31	0.100653	0.997172	0.279243	-0.0541412	0.612627
CST6	CFH	HC pLOF + AM≥0.56	0.01	42556	32	0.100853	0.996311	0.271908	-0.0529091	0.596725
CHRM1	CFHR5	HC pLOF	0.01	43106	694	0.100912	0.996058	-0.0626186	-0.137436	0.0121985
TGFBR1	CFHR5	HC pLOF	0.01	42834	689	0.100969	0.995813	-0.0626698	-0.137559	0.0122198
GAMT	CFH	HC pLOF	0.01	42687	11	0.101004	0.99566	0.492596	-0.0961155	1.08131
SULT2A1	CFHR5	HC pLOF + AM≥0.56	0.01	43651	762	0.101304	0.994373	0.0574147	-0.0112637	0.126093
IFNG	CFH	HC pLOF + AM≥0.56	0.01	42910	32	0.101438	0.993799	0.286066	-0.0562519	0.628384
STEAP4	CFH	HC pLOF + AM≥0.56	0.01	42875	31	0.10165	0.992894	0.293191	-0.0578705	0.644252
EXOSC10	CFH	HC pLOF	0.01	42687	11	0.101755	0.992445	0.492181	-0.0973282	1.08169
ROBO4	CFHR5	HC pLOF	0.01	43038	694	0.101819	0.992171	-0.0592244	-0.130174	0.0117256
PRRT3	CFH	HC pLOF	0.01	43038	10	0.101954	0.991594	0.501672	-0.0995541	1.1029
SSC5D	CFH	HC pLOF	0.01	43941	11	0.101992	0.991433	0.462286	-0.0918001	1.01637
PGA4	CFHR5	HC pLOF	0.01	44133	716	0.102076	0.991075	0.0597087	-0.0118744	0.131292
SIRPA	CFHR5	HC pLOF	0.01	43897	708	0.102482	0.989352	-0.030831	-0.0678378	0.00617576
CNDP1	CFH	HC pLOF	0.01	43941	11	0.102534	0.989131	0.469434	-0.0941091	1.03298
NRP1	CFHR5	HC pLOF + AM≥0.56	0.01	44010	769	0.102635	0.988703	-0.0575818	-0.126727	0.0115631
CD99L2	CFHR5	HC pLOF + AM≥0.56	0.01	43893	771	0.102771	0.988129	0.0582319	-0.0117225	0.128186
SNX9	CFH	HC pLOF	0.01	43774	10	0.102884	0.987654	-0.511785	-1.12679	0.103224
BCL2L11	CFH	HC pLOF	0.01	43651	11	0.102976	0.987264	0.471665	-0.0952846	1.03861
PREB	CFH	HC pLOF + AM≥0.56	0.01	42910	32	0.102986	0.987221	-0.286385	-0.630635	0.0578655
CALB2	CFHR5	HC pLOF + AM≥0.56	0.01	42883	748	0.103008	0.987129	0.0583553	-0.0117951	0.128506
GMFG	CFHR5	HC pLOF	0.01	44156	713	0.103012	0.987111	-0.061126	-0.134608	0.0123564
LCP1	CFH	HC pLOF + AM≥0.56	0.01	44144	32	0.103039	0.987	0.280887	-0.0568053	0.618579
SIGLEC6	CFHR5	HC pLOF	0.01	44144	711	0.103076	0.986843	0.0557738	-0.0112876	0.122835
CPXM1	CFH	HC pLOF	0.01	43963	11	0.103253	0.986098	0.47584	-0.0965878	1.04827
CSF3	CFH	HC pLOF + AM≥0.56	0.01	42910	32	0.103283	0.98597	-0.283674	-0.624959	0.057611
MFAP5	CFH	HC pLOF + AM≥0.56	0.01	44295	32	0.103385	0.985544	0.275357	-0.0560202	0.606734
NXPE4	CFH	HC pLOF	0.01	42687	11	0.103461	0.985225	0.490446	-0.099908	1.0808
UBE2Z	CFH	HC pLOF + AM≥0.56	0.01	42834	31	0.103487	0.985115	0.291077	-0.05932	0.641474
BCAT1	CFHR5	HC pLOF	0.01	44156	713	0.103637	0.984484	-0.0590003	-0.130056	0.0120556
CHMP1A	CFHR5	HC pLOF	0.01	43545	703	0.1038	0.983804	-0.0613728	-0.13532	0.0125741
DDA1	CFH	HC pLOF	0.01	42687	11	0.103827	0.983691	0.489495	-0.10034	1.07933
SPAG1	CFHR5	HC pLOF	0.01	44176	714	0.104007	0.982936	-0.0537529	-0.118558	0.0110525
CACNA1H	CFHR5	HC pLOF	0.01	42687	688	0.104118	0.982475	0.0621403	-0.0128003	0.137081
PHLDB2	CFHR5	HC pLOF + AM≥0.56	0.01	42732	749	0.104174	0.982242	0.059711	-0.0123112	0.131733
CDKN2D	CFHR5	HC pLOF + AM≥0.56	0.01	43579	762	0.104234	0.981989	-0.0588184	-0.129776	0.0121395
VMO1	CFH	HC pLOF + AM≥0.56	0.01	43579	32	0.104351	0.981504	0.235193	-0.0486405	0.519026
SFRP1	CFHR5	HC pLOF + AM≥0.56	0.01	43401	760	0.104509	0.980847	0.0552111	-0.0114485	0.121871
PRSS22	CFHR5	HC pLOF + AM≥0.56	0.01	42834	747	0.104516	0.980819	-0.0584509	-0.129023	0.0121209
CDC42BPB	CFH	HC pLOF + AM≥0.56	0.01	44101	31	0.104584	0.980533	-0.289349	-0.638774	0.0600759
SATB1	CFH	HC pLOF + AM≥0.56	0.01	44176	32	0.104703	0.980041	0.285746	-0.0594453	0.630937
FUOM	CFHR5	HC pLOF + AM≥0.56	0.01	43136	756	0.104716	0.979985	-0.0564412	-0.124628	0.0117452
LRIG3	CFH	HC pLOF	0.01	42708	10	0.104805	0.979617	0.502462	-0.104709	1.10963
TMCO5A	CFH	HC pLOF + AM≥0.56	0.01	43106	32	0.104867	0.979361	0.285818	-0.0596222	0.631258
NGF	CFHR5	HC pLOF + AM≥0.56	0.01	43545	760	0.104951	0.979015	-0.0591887	-0.130742	0.012365
HS6ST1	CFHR5	HC pLOF + AM≥0.56	0.01	44144	770	0.104977	0.978907	0.0568976	-0.0118906	0.125686
TNFRSF6B	CFHR5	HC pLOF	0.01	43545	703	0.105094	0.978421	0.0581517	-0.012177	0.12848
FH	CFH	HC pLOF + AM≥0.56	0.01	42875	31	0.105179	0.97807	-0.289989	-0.640786	0.0608079
CCL22	CFH	HC pLOF	0.01	43311	11	0.105249	0.977781	0.477051	-0.100149	1.05425
IL15	CFH	HC pLOF	0.01	43651	11	0.105614	0.976277	0.481083	-0.101605	1.06377
PEPD	CFH	HC pLOF + AM≥0.56	0.01	44133	32	0.105694	0.97595	0.270131	-0.0571263	0.597388
ADCYAP1R1	CFHR5	HC pLOF + AM≥0.56	0.01	42776	746	0.105741	0.975755	0.0595127	-0.0125957	0.131621
PSMG4	CFHR5	HC pLOF	0.01	42834	689	0.105881	0.975182	0.0607692	-0.0128915	0.13443
MTDH	CFHR5	HC pLOF	0.01	42834	689	0.105955	0.97488	-0.0615116	-0.136088	0.0130644
NOS2	CFHR5	HC pLOF	0.01	42687	688	0.10599	0.974737	0.061749	-0.013123	0.136621
CLEC3B	CFH	HC pLOF	0.01	43308	11	0.106014	0.974637	-0.468512	-1.03663	0.0996018
TNFRSF10A	CFH	HC pLOF	0.01	43545	11	0.106436	0.972911	0.43478	-0.0930676	0.962628
MRPL28	CFH	HC pLOF	0.01	44176	11	0.106438	0.972904	-0.486238	-1.07656	0.104087
ALCAM	CFH	HC pLOF	0.01	44295	11	0.10645	0.972855	0.445234	-0.0953262	0.985794
CCL16	CFH	HC pLOF	0.01	44295	11	0.106492	0.972684	0.398167	-0.0853082	0.881642
PCDH17	CFH	HC pLOF + AM≥0.56	0.01	43774	30	0.106764	0.971576	0.273408	-0.0588355	0.605652
GPR37	CFHR5	HC pLOF	0.01	42963	686	0.106801	0.971427	0.0547371	-0.0117853	0.12126
CLUL1	CFH	HC pLOF + AM≥0.56	0.01	43703	30	0.10686	0.971183	0.270677	-0.0583384	0.599692
ITGBL1	CFH	HC pLOF + AM≥0.56	0.01	44144	32	0.106884	0.971086	0.259689	-0.0559925	0.575371
VTCN1	CFH	HC pLOF	0.01	42776	10	0.106934	0.970885	0.505573	-0.109093	1.12024
CD80	CFHR5	HC pLOF	0.01	44156	713	0.106981	0.970694	-0.0555518	-0.123099	0.0119957
PAK4	CFH	HC pLOF + AM≥0.56	0.01	42883	31	0.107038	0.970461	0.287848	-0.0622158	0.637912
PDGFRA	CFH	HC pLOF	0.01	43774	10	0.107337	0.969252	0.490966	-0.106628	1.08856
FMR1	CFHR5	HC pLOF	0.01	42776	688	0.107377	0.969089	0.0615675	-0.013379	0.136514
PAGR1	CFHR5	HC pLOF	0.01	43038	694	0.107509	0.968554	-0.0611224	-0.135555	0.0133106
ITGA5	CFH	HC pLOF	0.01	43893	11	0.107818	0.967307	0.464445	-0.101642	1.03053
EIF5	CFH	HC pLOF + AM≥0.56	0.01	42687	30	0.107829	0.967265	-0.292928	-0.649973	0.0641174
GLRX	CFHR5	HC pLOF + AM≥0.56	0.01	43504	759	0.107884	0.967044	0.0548166	-0.0120096	0.121643
ITGA6	CFHR5	HC pLOF + AM≥0.56	0.01	43651	762	0.108142	0.966005	0.0573333	-0.0126113	0.127278
KYNU	CFH	HC pLOF + AM≥0.56	0.01	44170	32	0.108704	0.963753	0.270527	-0.0600329	0.601087
CLEC10A	CFH	HC pLOF	0.01	43545	11	0.108773	0.963477	0.431548	-0.0958684	0.958964
CANT1	CFHR5	HC pLOF	0.01	43635	704	0.108871	0.963088	0.0598247	-0.0133107	0.13296
CIRBP	CFHR5	HC pLOF	0.01	44101	713	0.108875	0.963073	-0.059955	-0.133249	0.0133392
BRSK2	CFHR5	HC pLOF	0.01	44176	714	0.108988	0.962622	-0.0579501	-0.128816	0.0129157
MAD1L1	CFH	HC pLOF	0.01	43404	11	0.109044	0.962397	0.464602	-0.103647	1.03285
INSR	CFH	HC pLOF	0.01	42834	10	0.109302	0.961372	0.50244	-0.112535	1.11742
PAFAH2	CFHR5	HC pLOF	0.01	43556	706	0.109418	0.960909	-0.0603874	-0.134324	0.0135497
MRC1	CFH	HC pLOF	0.01	44133	11	0.109496	0.960603	0.451423	-0.101411	1.00426
VAMP5	CFH	HC pLOF + AM≥0.56	0.01	42963	32	0.109496	0.960601	0.279902	-0.0628785	0.622682
SCG3	CFH	HC pLOF + AM≥0.56	0.01	43785	32	0.109604	0.960173	0.257717	-0.057992	0.573426
PHOSPHO1	CFH	HC pLOF	0.01	43545	11	0.109631	0.960068	0.454826	-0.102386	1.01204
MMP15	CFHR5	HC pLOF + AM≥0.56	0.01	44156	771	0.109754	0.95958	-0.0579675	-0.12901	0.0130747
TGFA	CFH	HC pLOF + AM≥0.56	0.01	43651	31	0.109862	0.959154	0.281714	-0.0636419	0.62707
FUT1	CFH	HC pLOF	0.01	43485	10	0.109872	0.959112	0.497708	-0.112454	1.10787
CYB5A	CFHR5	HC pLOF	0.01	42732	691	0.109875	0.959099	-0.0610819	-0.135966	0.0138019
ADA	CFHR5	HC pLOF	0.01	44170	714	0.109928	0.958894	0.058049	-0.0131264	0.129224
KRT17	CFH	HC pLOF + AM≥0.56	0.01	42687	30	0.109955	0.958784	0.291503	-0.0659461	0.648952
KLRB1	CFHR5	HC pLOF + AM≥0.56	0.01	44170	774	0.110034	0.958472	0.0561578	-0.0127205	0.125036
RRP15	CFH	HC pLOF + AM≥0.56	0.01	42875	31	0.110304	0.957409	0.286373	-0.0651314	0.637877
HDAC9	CFH	HC pLOF	0.01	42875	11	0.110312	0.957375	0.48082	-0.109369	1.07101
SPOCK1	CFHR5	HC pLOF	0.01	43545	703	0.11048	0.956717	-0.0585005	-0.130342	0.0133413
GADD45B	CFHR5	HC pLOF	0.01	43556	706	0.110541	0.956477	-0.0603188	-0.134405	0.0137672
NEDD9	CFH	HC pLOF + AM≥0.56	0.01	42834	31	0.110684	0.955915	0.285406	-0.065285	0.636097
PLPBP	CFH	HC pLOF	0.01	43774	10	0.110866	0.955202	-0.500705	-1.11626	0.114847
NME1	CFHR5	HC pLOF + AM≥0.56	0.01	42834	747	0.110966	0.954808	-0.0585612	-0.130576	0.0134531
KLK14	CFHR5	HC pLOF	0.01	44144	711	0.111088	0.954331	-0.0559955	-0.124878	0.0128867
SEPTIN7	CFH	HC pLOF	0.01	43556	10	0.111156	0.954068	0.503506	-0.115991	1.123
INHBB	CFH	HC pLOF + AM≥0.56	0.01	43136	31	0.111336	0.953365	0.270957	-0.062588	0.604502
CPLX2	CFHR5	HC pLOF	0.01	42732	691	0.111399	0.953118	-0.0607854	-0.135624	0.0140533
CEACAM5	CFH	HC pLOF + AM≥0.56	0.01	42242	29	0.111544	0.952556	0.278438	-0.064515	0.621391
CEND1	CFHR5	HC pLOF	0.01	42875	690	0.111584	0.952399	-0.060572	-0.135187	0.0140432
RNF31	CFH	HC pLOF	0.01	42834	10	0.111665	0.952082	0.501606	-0.116433	1.11964
RTN4R	CFH	HC pLOF	0.01	44144	11	0.111672	0.952057	0.456104	-0.105881	1.01809
GZMH	CFHR5	HC pLOF + AM≥0.56	0.01	42963	744	0.111684	0.952009	0.0568255	-0.0131935	0.126845
CR2	CFHR5	HC pLOF + AM≥0.56	0.01	43941	769	0.111729	0.951835	0.0563192	-0.0130844	0.125723
IL2	CFHR5	HC pLOF	0.01	42910	686	0.111741	0.951786	-0.0610081	-0.136194	0.0141775
JUN	CFH	HC pLOF + AM≥0.56	0.01	42910	32	0.111895	0.951188	0.279979	-0.0652103	0.625168
SYNGAP1	CFHR5	HC pLOF	0.01	42875	690	0.112046	0.950605	-0.0607399	-0.135659	0.0141791
HS6ST2	CFH	HC pLOF	0.01	42834	10	0.112253	0.949801	0.474572	-0.111117	1.06026
PLAT	CFHR5	HC pLOF	0.01	44164	711	0.112273	0.949726	0.0554146	-0.0129796	0.123809
PRKCQ	CFHR5	HC pLOF + AM≥0.56	0.01	42910	746	0.11248	0.948926	0.058405	-0.013721	0.130531
NFATC3	CFHR5	HC pLOF + AM≥0.56	0.01	42910	746	0.112486	0.948903	0.0580528	-0.0136381	0.129744
GATD3	CFHR5	HC pLOF + AM≥0.56	0.01	43038	754	0.112662	0.948224	-0.0577868	-0.129186	0.0136121
ACADM	CFHR5	HC pLOF + AM≥0.56	0.01	43556	765	0.112694	0.948099	-0.0576368	-0.128855	0.0135818
HS6ST1	CFH	HC pLOF	0.01	44144	11	0.112781	0.947765	0.462107	-0.109037	1.03325
CD46	CFH	HC pLOF	0.01	43521	11	0.112882	0.947377	0.467222	-0.110406	1.04485
BRSK2	CFHR5	HC pLOF + AM≥0.56	0.01	44176	773	0.113047	0.946742	-0.0551124	-0.123279	0.0130544
DNAJB8	CFH	HC pLOF + AM≥0.56	0.01	42963	32	0.113137	0.946394	-0.27923	-0.624688	0.0662278
TIMD4	CFH	HC pLOF	0.01	43941	11	0.113154	0.946328	0.456815	-0.108375	1.022
RNF5	CFH	HC pLOF + AM≥0.56	0.01	43038	30	0.11318	0.94623	-0.286915	-0.641922	0.068092
SNAP23	CFH	HC pLOF	0.01	43774	10	0.11358	0.944698	-0.496375	-1.11123	0.118485
CCL2	CFHR5	HC pLOF + AM≥0.56	0.01	43474	760	0.113754	0.944033	0.0562911	-0.0134712	0.126053
ECI2	CFHR5	HC pLOF	0.01	42687	688	0.113786	0.943911	-0.0596372	-0.133553	0.0142783
IL34	CFHR5	HC pLOF	0.01	42816	691	0.113915	0.94342	-0.0549534	-0.123087	0.0131801
LY96	CFH	HC pLOF + AM≥0.56	0.01	43545	32	0.113924	0.943385	0.270104	-0.0647914	0.604999
CPPED1	CFH	HC pLOF	0.01	44253	11	0.113927	0.943372	-0.438711	-0.982664	0.105242
F10	CFHR5	HC pLOF + AM≥0.56	0.01	44133	775	0.113977	0.943182	0.0559556	-0.0134323	0.125344
PTPRK	CFHR5	HC pLOF	0.01	44101	713	0.113993	0.943121	-0.0591026	-0.132397	0.0141916
ASAH2	CFH	HC pLOF + AM≥0.56	0.01	43545	32	0.114092	0.942745	-0.245051	-0.549025	0.0589234
APOE	CFH	HC pLOF	0.01	44158	11	0.114099	0.942717	-0.386165	-0.865195	0.0928649
MIA	CFH	HC pLOF + AM≥0.56	0.01	43963	32	0.114155	0.942504	0.237047	-0.057051	0.531145
AAMDC	CFHR5	HC pLOF + AM≥0.56	0.01	43038	754	0.114188	0.94238	0.05168	-0.0124434	0.115803
PTPRH	CFHR5	HC pLOF	0.01	44101	713	0.114239	0.942187	-0.0546404	-0.122447	0.0131658
TARM1	CFHR5	HC pLOF + AM≥0.56	0.01	43106	752	0.114366	0.941705	-0.0577849	-0.129519	0.0139491
FGFR4	CFH	HC pLOF + AM≥0.56	0.01	43136	31	0.114497	0.941206	0.224591	-0.054315	0.503497
LCAT	CFHR5	HC pLOF	0.01	44133	716	0.114717	0.940372	0.0574559	-0.0139391	0.128851
GPR15L	CFH	HC pLOF	0.01	44101	11	0.114755	0.940228	0.44423	-0.107826	0.996286
CD2AP	CFH	HC pLOF + AM≥0.56	0.01	43774	30	0.114824	0.939967	-0.283817	-0.636592	0.0689575
SLITRK6	CFH	HC pLOF + AM≥0.56	0.01	42963	32	0.114939	0.939532	0.2659	-0.0647089	0.596509
NOS1	CFHR5	HC pLOF	0.01	42883	692	0.115403	0.937782	0.0560645	-0.0137331	0.125862
DCUN1D2	CFH	HC pLOF	0.01	42732	11	0.115659	0.936819	-0.473	-1.06227	0.116274
DNM3	CFHR5	HC pLOF	0.01	44176	714	0.115855	0.936086	-0.0583184	-0.131011	0.0143741
IGSF8	CFH	HC pLOF	0.01	43774	10	0.11595	0.93573	0.487183	-0.120245	1.09461
THBS2	CFH	HC pLOF + AM≥0.56	0.01	43893	31	0.115986	0.935595	0.270556	-0.066811	0.607923
C1QTNF5	CFHR5	HC pLOF	0.01	43136	697	0.116152	0.934972	-0.058646	-0.131807	0.0145149
IL18	CFH	HC pLOF + AM≥0.56	0.01	43576	32	0.116503	0.933662	0.262099	-0.0651857	0.589384
ROBO1	CFH	HC pLOF	0.01	43785	11	0.116649	0.93312	0.455099	-0.113413	1.02361
DNAJA1	CFHR5	HC pLOF + AM≥0.56	0.01	42732	749	0.116757	0.932716	-0.0576356	-0.129656	0.0143846
SERPINH1	CFHR5	HC pLOF + AM≥0.56	0.01	43556	765	0.116769	0.932674	-0.0566688	-0.127484	0.014146
PAPPA	CFHR5	HC pLOF	0.01	42910	686	0.116787	0.932604	-0.0567145	-0.12759	0.0141611
EBAG9	CFHR5	HC pLOF	0.01	43545	703	0.116871	0.932294	-0.0591332	-0.133047	0.0147804
KLK7	CFHR5	HC pLOF	0.01	42136	679	0.116966	0.93194	-0.0564328	-0.126991	0.0141252
C1QTNF5	CFHR5	HC pLOF + AM≥0.56	0.01	43136	756	0.116983	0.931879	-0.0562326	-0.126544	0.0140785
EFNA4	CFHR5	HC pLOF + AM≥0.56	0.01	43474	760	0.117153	0.931247	0.0550695	-0.0138186	0.123958
C1QA	CFH	HC pLOF	0.01	43962	10	0.117341	0.930551	0.482528	-0.121389	1.08645
KAZALD1	CFHR5	HC pLOF + AM≥0.56	0.01	43579	762	0.117368	0.930449	-0.0533412	-0.120107	0.0134242
CA14	CFH	HC pLOF + AM≥0.56	0.01	44144	32	0.117591	0.929624	0.260874	-0.0658521	0.5876
CLEC1A	CFH	HC pLOF + AM≥0.56	0.01	42963	32	0.117682	0.92929	0.254319	-0.0642751	0.572913
PTPRK	CFHR5	HC pLOF + AM≥0.56	0.01	44101	772	0.117709	0.929191	-0.056272	-0.126771	0.0142272
SCLY	CFH	HC pLOF + AM≥0.56	0.01	44015	32	0.117742	0.929068	0.260811	-0.06597	0.587592
PALLD	CFH	HC pLOF	0.01	42834	10	0.117813	0.928806	0.49354	-0.124956	1.11204
LCP1	CFH	HC pLOF	0.01	44144	11	0.117814	0.928803	0.459345	-0.116299	1.03499
TAP1	CFHR5	HC pLOF + AM≥0.56	0.01	43556	765	0.117825	0.928761	0.0568214	-0.0143893	0.128032
MICB_MICA	CFH	HC pLOF + AM≥0.56	0.01	43651	31	0.11785	0.928671	-0.278902	-0.628452	0.0706483
DNER	CFHR5	HC pLOF + AM≥0.56	0.01	43655	770	0.117895	0.928504	0.0546292	-0.0138473	0.123106
SART1	CFH	HC pLOF	0.01	42687	11	0.117919	0.928414	0.4667	-0.118329	1.05173
SEPTIN9	CFHR5	HC pLOF + AM≥0.56	0.01	43579	762	0.117981	0.928189	-0.0567503	-0.1279	0.0143997
LTBP3	CFH	HC pLOF	0.01	42776	10	0.118219	0.927313	0.464374	-0.118214	1.04696
TFF2	CFHR5	HC pLOF	0.01	43858	714	0.118226	0.927286	0.0556241	-0.0141617	0.12541
PRSS8	CFH	HC pLOF	0.01	43594	11	0.118266	0.927141	0.430788	-0.109733	0.971309
BTN1A1	CFHR5	HC pLOF	0.01	43950	709	0.118312	0.926971	-0.0589479	-0.13292	0.0150245
LYVE1	CFH	HC pLOF + AM≥0.56	0.01	44158	32	0.118333	0.926894	-0.267152	-0.602416	0.0681119
CYB5A	CFH	HC pLOF + AM≥0.56	0.01	42732	32	0.118388	0.926694	0.275535	-0.0703011	0.621371
PGF	CFH	HC pLOF + AM≥0.56	0.01	44170	32	0.118459	0.926432	0.242761	-0.0619974	0.547519
CDON	CFH	HC pLOF	0.01	43785	11	0.118503	0.92627	-0.452102	-1.01973	0.115528
RELT	CFHR5	HC pLOF + AM≥0.56	0.01	43893	771	0.118729	0.925444	0.049381	-0.0126569	0.111419
SELPLG	CFHR5	HC pLOF + AM≥0.56	0.01	43651	762	0.118833	0.925062	0.0540906	-0.0138822	0.122063
SLITRK6	CFHR5	HC pLOF + AM≥0.56	0.01	42963	744	0.118921	0.924741	-0.0550323	-0.124207	0.014142
ERN1	CFHR5	HC pLOF + AM≥0.56	0.01	44099	771	0.119091	0.924119	0.0551056	-0.0141922	0.124403
CCS	CFHR5	HC pLOF	0.01	43545	703	0.119096	0.924103	0.0551838	-0.014212	0.12458
DEFA1_DEFA1B	CFHR5	HC pLOF + AM≥0.56	0.01	42924	750	0.119105	0.924071	-0.055911	-0.126224	0.014402
CSDE1	CFH	HC pLOF + AM≥0.56	0.01	42687	30	0.11912	0.924015	-0.283222	-0.639413	0.0729688
NPY	CFH	HC pLOF + AM≥0.56	0.01	44144	32	0.119433	0.922874	0.264415	-0.0684048	0.597235
KLK8	CFH	HC pLOF + AM≥0.56	0.01	42382	31	0.119561	0.92241	0.267411	-0.0692974	0.604119
MSLNL	CFH	HC pLOF	0.01	43106	11	0.119878	0.921259	0.467743	-0.121717	1.0572
MRPS16	CFH	HC pLOF + AM≥0.56	0.01	42834	31	0.119897	0.921191	-0.278522	-0.629538	0.0724944
RTBDN	CFH	HC pLOF + AM≥0.56	0.01	43579	32	0.120027	0.920721	0.266333	-0.0694405	0.602106
MST1	CFH	HC pLOF + AM≥0.56	0.01	43581	32	0.120186	0.920147	0.174522	-0.0455978	0.394642
LETM1	CFH	HC pLOF + AM≥0.56	0.01	44176	32	0.120346	0.919567	0.272784	-0.0714194	0.616987
IL2	CFH	HC pLOF	0.01	42910	11	0.120414	0.919323	0.467341	-0.122464	1.05715
APOD	CFH	HC pLOF	0.01	42492	11	0.120502	0.919006	-0.456042	-1.03172	0.119637
ASRGL1	CFHR5	HC pLOF + AM≥0.56	0.01	43038	754	0.120875	0.917662	-0.0542288	-0.122752	0.0142948
CPLX2	CFHR5	HC pLOF + AM≥0.56	0.01	42732	749	0.120937	0.91744	-0.056929	-0.128877	0.0150187
GNAS	CFHR5	HC pLOF + AM≥0.56	0.01	44176	773	0.121015	0.917161	-0.0554461	-0.125534	0.0146415
MED21	CFH	HC pLOF + AM≥0.56	0.01	42687	30	0.121172	0.916596	-0.282811	-0.64046	0.074838
HSPA2	CFH	HC pLOF + AM≥0.56	0.01	44099	32	0.121382	0.915846	-0.267467	-0.605902	0.0709682
ITGAM	CFH	HC pLOF + AM≥0.56	0.01	43893	31	0.121473	0.915519	0.269919	-0.0717012	0.611539
EBI3_IL27	CFH	HC pLOF	0.01	44078	11	0.121567	0.915183	0.43784	-0.11645	0.99213
SEPTIN9	CFHR5	HC pLOF	0.01	43579	703	0.121883	0.914058	-0.0584129	-0.132424	0.0155987
GLA	CFH	HC pLOF	0.01	43071	10	0.121907	0.913973	0.471935	-0.126061	1.06993
ATP6V1G2	CFHR5	HC pLOF + AM≥0.56	0.01	42687	747	0.122007	0.913614	0.0569273	-0.0152262	0.129081
CNTF	CFH	HC pLOF + AM≥0.56	0.01	42875	31	0.122083	0.913346	0.277497	-0.0742897	0.629284
AHNAK2	CFHR5	HC pLOF + AM≥0.56	0.01	43038	754	0.122195	0.912946	-0.0548854	-0.124485	0.0147142
TPPP2	CFH	HC pLOF + AM≥0.56	0.01	43556	31	0.122321	0.912498	0.276733	-0.0743089	0.627775
IL4R	CFH	HC pLOF + AM≥0.56	0.01	43651	31	0.122322	0.912495	0.268512	-0.0721027	0.609127
SUSD2	CFH	HC pLOF + AM≥0.56	0.01	43893	31	0.122375	0.912308	0.247578	-0.0665257	0.561682
CRYGD	CFH	HC pLOF	0.01	44150	11	0.122423	0.912138	-0.449281	-1.01936	0.120797
CD83	CFH	HC pLOF	0.01	43651	11	0.122478	0.911943	0.448443	-0.120655	1.01754
SEMA4D	CFH	HC pLOF + AM≥0.56	0.01	44253	32	0.122737	0.911023	0.27094	-0.073136	0.615016
RPGR	CFH	HC pLOF + AM≥0.56	0.01	43106	32	0.122794	0.910823	0.272473	-0.0736022	0.618548
SULT1A1	CFHR5	HC pLOF	0.01	44253	712	0.122795	0.910821	-0.0577378	-0.131073	0.0155976
ATF2	CFH	HC pLOF	0.01	42883	10	0.122819	0.910734	0.487031	-0.131602	1.10566
CD38	CFH	HC pLOF	0.01	43579	11	0.122845	0.910644	0.372378	-0.100652	0.845408
CNST	CFH	HC pLOF + AM≥0.56	0.01	43774	30	0.122847	0.910635	-0.280162	-0.636053	0.0757289
FCRL2	CFH	HC pLOF + AM≥0.56	0.01	43975	32	0.123027	0.909998	0.265453	-0.0719159	0.602822
NPM1	CFH	HC pLOF + AM≥0.56	0.01	11736	7	0.123311	0.908999	-0.570227	-1.29549	0.155034
STOML2	CFH	HC pLOF + AM≥0.56	0.01	42732	32	0.123521	0.908261	-0.271633	-0.61731	0.0740444
VPS4B	CFHR5	HC pLOF	0.01	44099	712	0.123556	0.908136	-0.057772	-0.131299	0.0157554
AKAP12	CFH	HC pLOF	0.01	43136	10	0.123583	0.908041	0.48326	-0.131835	1.09836
TFF1	CFH	HC pLOF + AM≥0.56	0.01	43699	31	0.123584	0.908038	-0.258681	-0.587932	0.0705696
MUC13	CFHR5	HC pLOF + AM≥0.56	0.01	42883	748	0.1236	0.907982	-0.0547131	-0.124356	0.0149296
MMP15	CFHR5	HC pLOF	0.01	44156	713	0.123786	0.907329	-0.0579602	-0.131772	0.0158514
TIMP4	CFH	HC pLOF + AM≥0.56	0.01	43893	31	0.123834	0.907159	-0.253417	-0.576182	0.069348
LBP	CFHR5	HC pLOF + AM≥0.56	0.01	43941	769	0.123869	0.907037	0.0539798	-0.014779	0.122739
MAPRE3	CFH	HC pLOF + AM≥0.56	0.01	42732	32	0.123904	0.906916	-0.271072	-0.616389	0.0742447
SNAP23	CFH	HC pLOF + AM≥0.56	0.01	43774	30	0.12395	0.906752	-0.278738	-0.633865	0.0763885
EPHA2	CFHR5	HC pLOF	0.01	42208	686	0.124097	0.906238	-0.0554318	-0.126082	0.0152184
ADAMTS4	CFH	HC pLOF + AM≥0.56	0.01	42834	31	0.124142	0.90608	0.268742	-0.0738229	0.611307
MAN2B2	CFHR5	HC pLOF	0.01	44156	713	0.124256	0.905684	0.0432262	-0.011891	0.0983434
ELOA	CFHR5	HC pLOF + AM≥0.56	0.01	43579	762	0.124272	0.905626	0.0550168	-0.0151375	0.125171
SSBP1	CFHR5	HC pLOF + AM≥0.56	0.01	42834	747	0.124284	0.905586	-0.0565107	-0.128572	0.0155507
LYPD3	CFH	HC pLOF + AM≥0.56	0.01	43624	32	0.124527	0.904738	0.248526	-0.0685942	0.565646
SLC16A1	CFH	HC pLOF + AM≥0.56	0.01	42883	31	0.124606	0.90446	0.27361	-0.0755895	0.622809
MEPE	CFHR5	HC pLOF + AM≥0.56	0.01	43713	772	0.124799	0.903788	0.0518191	-0.0143505	0.117989
CXCL17	CFH	HC pLOF + AM≥0.56	0.01	44170	32	0.124897	0.903449	0.237974	-0.0659808	0.541929
IL17C	CFH	HC pLOF + AM≥0.56	0.01	42910	32	0.12538	0.901771	0.263968	-0.0736185	0.601554
NEO1	CFH	HC pLOF + AM≥0.56	0.01	44176	32	0.125605	0.900992	0.266862	-0.0746288	0.608353
KLRK1	CFHR5	HC pLOF	0.01	44150	717	0.125608	0.900984	-0.0539223	-0.122924	0.0150795
BECN1	CFH	HC pLOF + AM≥0.56	0.01	43038	30	0.125687	0.900709	-0.277052	-0.631659	0.0775551
THOP1	CFHR5	HC pLOF	0.01	43567	703	0.125837	0.900192	0.0549924	-0.0154226	0.125407
NMNAT1	CFHR5	HC pLOF + AM≥0.56	0.01	43545	760	0.12596	0.899769	0.054566	-0.0153256	0.124458
ITGB1BP1	CFH	HC pLOF + AM≥0.56	0.01	42776	30	0.126027	0.899536	0.279015	-0.0784263	0.636456
RAB10	CFH	HC pLOF + AM≥0.56	0.01	44156	31	0.126061	0.89942	-0.273096	-0.622985	0.0767934
ADAM15	CFHR5	HC pLOF	0.01	42963	686	0.126089	0.899324	0.0574709	-0.0161663	0.131108
SERPINA1	CFH	HC pLOF	0.01	43316	11	0.126179	0.899012	-0.457306	-1.04339	0.128775
CSF1	CFH	HC pLOF + AM≥0.56	0.01	43927	32	0.126219	0.898875	0.265009	-0.074661	0.604679
NEDD4L	CFH	HC pLOF + AM≥0.56	0.01	42834	31	0.126265	0.898717	-0.272719	-0.622314	0.0768764
CTBS	CFH	HC pLOF	0.01	43576	11	0.126304	0.898583	0.44214	-0.124692	1.00897
C9	CFH	HC pLOF	0.01	44133	11	0.126473	0.898001	-0.450803	-1.029	0.127391
YOD1	CFHR5	HC pLOF + AM≥0.56	0.01	42687	747	0.126504	0.897895	0.0550714	-0.015569	0.125712
PMM2	CFHR5	HC pLOF + AM≥0.56	0.01	42687	747	0.126516	0.897853	-0.0560176	-0.127873	0.015838
ELAVL4	CFHR5	HC pLOF + AM≥0.56	0.01	42875	748	0.126558	0.89771	-0.0561961	-0.128289	0.0158966
IL17RA	CFH	HC pLOF	0.01	43893	11	0.126579	0.89764	0.420952	-0.119106	0.96101
DNER	CFH	HC pLOF + AM≥0.56	0.01	43655	32	0.126608	0.897538	0.259939	-0.0735746	0.593453
BAP18	CFH	HC pLOF	0.01	44150	11	0.126671	0.897323	0.451837	-0.127988	1.03166
SIL1	CFH	HC pLOF	0.01	43038	10	0.12697	0.8963	0.479576	-0.136329	1.09548
TGFBR3	CFHR5	HC pLOF + AM≥0.56	0.01	44295	772	0.127035	0.896077	-0.054186	-0.123788	0.0154156
ABCA2	CFHR5	HC pLOF + AM≥0.56	0.01	42687	747	0.127139	0.895721	0.0554487	-0.0157934	0.126691
CLSTN1	CFH	HC pLOF	0.01	42883	10	0.127396	0.894846	0.478889	-0.136821	1.0946
IKZF2	CFHR5	HC pLOF + AM≥0.56	0.01	42776	746	0.127745	0.893657	0.0559559	-0.0160525	0.127964
TGFBR3	CFH	HC pLOF	0.01	44295	11	0.127766	0.893584	0.449663	-0.129035	1.02836
QDPR	CFH	HC pLOF	0.01	43581	10	0.12778	0.893536	-0.475692	-1.08791	0.136528
SORD	CFHR5	HC pLOF + AM≥0.56	0.01	43942	769	0.127786	0.893516	0.0536672	-0.0154032	0.122738
CD209	CFH	HC pLOF	0.01	43877	11	0.127786	0.893516	0.370948	-0.106471	0.848367
SH3GL3	CFHR5	HC pLOF	0.01	43357	700	0.127883	0.893187	-0.0577741	-0.13215	0.016602
NOMO1	CFH	HC pLOF + AM≥0.56	0.01	43893	31	0.127979	0.892861	0.259541	-0.0746645	0.593746
ICAM2	CFH	HC pLOF + AM≥0.56	0.01	44295	32	0.128129	0.892352	0.212366	-0.061201	0.485933
PROC	CFHR5	HC pLOF	0.01	43865	709	0.12821	0.89208	0.0527859	-0.0152261	0.120798
YOD1	CFHR5	HC pLOF	0.01	42687	688	0.12853	0.890994	0.0570284	-0.0165128	0.13057
TRIM21	CFH	HC pLOF	0.01	43651	11	0.12862	0.890692	-0.450733	-1.03211	0.13064
FMNL1	CFHR5	HC pLOF + AM≥0.56	0.01	42883	748	0.128644	0.890611	0.0552994	-0.0160328	0.126632
RELT	CFH	HC pLOF	0.01	43893	11	0.128751	0.890249	0.399447	-0.115953	0.914847
EPB41L5	CFHR5	HC pLOF + AM≥0.56	0.01	43106	752	0.128773	0.890176	-0.0557278	-0.127636	0.0161807
ESYT2	CFHR5	HC pLOF	0.01	44150	717	0.128838	0.889955	-0.0566211	-0.129696	0.0164536
ZCCHC8	CFH	HC pLOF + AM≥0.56	0.01	42687	30	0.129125	0.888989	-0.276472	-0.633549	0.0806047
GNLY	CFHR5	HC pLOF + AM≥0.56	0.01	43893	771	0.129396	0.888078	0.0533722	-0.01561	0.122354
WFDC2	CFHR5	HC pLOF	0.01	41589	661	0.129465	0.887848	-0.0533034	-0.122209	0.0156024
IMPA1	CFHR5	HC pLOF + AM≥0.56	0.01	43545	760	0.129548	0.88757	-0.0549889	-0.126088	0.0161101
PLAUR	CFH	HC pLOF + AM≥0.56	0.01	43442	32	0.12959	0.88743	0.25395	-0.0744362	0.582336
THPO	CFH	HC pLOF	0.01	42963	11	0.129631	0.887291	0.448019	-0.131382	1.02742
PIBF1	CFHR5	HC pLOF	0.01	44176	714	0.129692	0.887088	-0.0567527	-0.130161	0.0166552
ANXA10	CFH	HC pLOF + AM≥0.56	0.01	42883	31	0.129705	0.887043	-0.264254	-0.606066	0.0775582
ISM2	CFHR5	HC pLOF + AM≥0.56	0.01	44144	777	0.129722	0.886988	-0.0547247	-0.125514	0.0160646
UBQLN3	CFHR5	HC pLOF + AM≥0.56	0.01	42687	747	0.129742	0.886919	-0.0556882	-0.127728	0.0163516
CTSF	CFH	HC pLOF + AM≥0.56	0.01	43963	32	0.129764	0.886845	0.252115	-0.0740466	0.578277
PPP1R12B	CFHR5	HC pLOF + AM≥0.56	0.01	43556	765	0.129847	0.886568	-0.0549668	-0.126093	0.0161596
RAB3GAP1	CFHR5	HC pLOF	0.01	42875	690	0.129863	0.886515	0.057912	-0.0170286	0.132853
RNF5	CFHR5	HC pLOF	0.01	43038	694	0.129941	0.886255	-0.0573834	-0.131654	0.0168869
GRPEL1	CFHR5	HC pLOF + AM≥0.56	0.01	43579	762	0.130014	0.88601	-0.0542469	-0.124472	0.0159779
CBLIF	CFH	HC pLOF + AM≥0.56	0.01	43702	30	0.130064	0.885843	-0.265409	-0.609036	0.0782182
NECTIN2	CFH	HC pLOF	0.01	43702	10	0.130218	0.88533	0.465432	-0.137409	1.06827
WASF3	CFH	HC pLOF + AM≥0.56	0.01	42883	31	0.13026	0.885189	-0.270293	-0.620423	0.0798375
MICB_MICA	CFHR5	HC pLOF	0.01	43651	704	0.130666	0.883839	0.0569189	-0.0168908	0.130729
CD80	CFHR5	HC pLOF + AM≥0.56	0.01	44156	771	0.13068	0.883791	-0.0501334	-0.115147	0.0148798
MTDH	CFH	HC pLOF	0.01	42834	10	0.130731	0.883621	0.474098	-0.140787	1.08898
CXCL17	CFHR5	HC pLOF	0.01	44170	714	0.130804	0.88338	-0.0499145	-0.114663	0.0148341
CBLN4	CFHR5	HC pLOF + AM≥0.56	0.01	44144	770	0.130819	0.88333	0.0533368	-0.0158551	0.122529
AK2	CFHR5	HC pLOF	0.01	44150	717	0.130969	0.88283	-0.0565145	-0.129858	0.0168287
LRRC25	CFHR5	HC pLOF	0.01	43579	703	0.131025	0.882645	-0.0538238	-0.123684	0.0160365
HIP1R	CFHR5	HC pLOF	0.01	44078	717	0.131048	0.882569	-0.0549769	-0.126339	0.0163847
SPOCK1	CFHR5	HC pLOF + AM≥0.56	0.01	43545	760	0.131056	0.882545	-0.0532746	-0.122427	0.0158781
FAM3B	CFH	HC pLOF + AM≥0.56	0.01	43579	32	0.131063	0.88252	0.251931	-0.075097	0.578959
CEBPA	CFH	HC pLOF	0.01	42834	10	0.131122	0.882323	0.475952	-0.141965	1.09387
CLSPN	CFH	HC pLOF + AM≥0.56	0.01	42817	31	0.131151	0.88223	0.270356	-0.0806682	0.62138
FGF9	CFH	HC pLOF	0.01	42673	11	0.131157	0.882208	0.453868	-0.135433	1.04317
SLAMF1	CFH	HC pLOF	0.01	42910	11	0.131231	0.881965	0.449066	-0.13411	1.03224
EXTL1	CFHR5	HC pLOF + AM≥0.56	0.01	42687	747	0.131497	0.881083	-0.0553303	-0.127235	0.0165743
MLLT1	CFHR5	HC pLOF + AM≥0.56	0.01	42732	749	0.131647	0.880589	0.0554007	-0.0166234	0.127425
AMIGO1	CFHR5	HC pLOF	0.01	43106	694	0.131693	0.880436	0.0574984	-0.0172619	0.132259
CXCL17	CFHR5	HC pLOF + AM≥0.56	0.01	44170	774	0.131694	0.880435	-0.047872	-0.110116	0.0143717
CEBPA	CFH	HC pLOF + AM≥0.56	0.01	42834	31	0.131701	0.880412	0.270082	-0.0810873	0.621251
PAFAH1B3	CFHR5	HC pLOF + AM≥0.56	0.01	44176	773	0.131792	0.880112	0.0543768	-0.016342	0.125096
ARHGAP1	CFH	HC pLOF	0.01	42776	10	0.131805	0.880068	0.471485	-0.141719	1.08469
EFCAB14	CFH	HC pLOF	0.01	44101	11	0.131805	0.880067	0.436586	-0.13123	1.0044
ROBO2	CFH	HC pLOF	0.01	44253	11	0.131809	0.880054	-0.421931	-0.970692	0.12683
PMM2	CFHR5	HC pLOF	0.01	42687	688	0.131838	0.87996	-0.0575128	-0.132318	0.0172926
BGLAP	CFH	HC pLOF	0.01	44144	11	0.131842	0.879946	-0.443732	-1.0209	0.133431
TDRKH	CFH	HC pLOF	0.01	42883	10	0.131856	0.879901	0.473398	-0.142373	1.08917
LILRA2	CFH	HC pLOF + AM≥0.56	0.01	43893	31	0.132094	0.879117	0.236853	-0.0714236	0.54513
ADCYAP1R1	CFHR5	HC pLOF	0.01	42776	688	0.132141	0.878961	0.0576324	-0.0173886	0.132653
RNF43	CFHR5	HC pLOF	0.01	43556	706	0.132276	0.878517	-0.0567368	-0.130617	0.0171434
CD69	CFH	HC pLOF	0.01	43574	10	0.132449	0.877951	-0.472665	-1.08843	0.143098
ATG16L1	CFHR5	HC pLOF	0.01	44101	713	0.132664	0.877248	-0.0563235	-0.129739	0.0170922
LRFN2	CFH	HC pLOF	0.01	43106	11	0.13269	0.877161	0.452114	-0.137242	1.04147
CABP2	CFHR5	HC pLOF + AM≥0.56	0.01	43106	752	0.1328	0.876803	-0.0550084	-0.126735	0.0167178
ESR1	CFH	HC pLOF	0.01	42834	10	0.132825	0.876719	0.47405	-0.144116	1.09222
CD4	CFH	HC pLOF + AM≥0.56	0.01	43579	31	0.132838	0.876678	0.260199	-0.0791142	0.599512
EPHA2	CFHR5	HC pLOF + AM≥0.56	0.01	42208	745	0.132943	0.876335	-0.0520217	-0.119879	0.0158355
THOP1	CFHR5	HC pLOF + AM≥0.56	0.01	43567	762	0.132945	0.876328	0.0518946	-0.0157979	0.119587
TPSG1	CFH	HC pLOF + AM≥0.56	0.01	42834	31	0.133006	0.876129	0.269502	-0.0820965	0.621101
C7	CFH	HC pLOF + AM≥0.56	0.01	43278	32	0.133132	0.875716	-0.24462	-0.563859	0.0746189
APOA2	CFHR5	HC pLOF + AM≥0.56	0.01	44133	775	0.133161	0.875624	-0.0523921	-0.120771	0.0159864
CTSV	CFHR5	HC pLOF	0.01	43936	707	0.133214	0.875449	0.0526484	-0.0160751	0.121372
GPNMB	CFH	HC pLOF + AM≥0.56	0.01	42483	30	0.133333	0.875061	0.261188	-0.07985	0.602226
PAFAH1B3	CFHR5	HC pLOF	0.01	44176	714	0.133477	0.874595	0.0562851	-0.0172345	0.129805
IGFBP1	CFHR5	HC pLOF + AM≥0.56	0.01	44223	769	0.133561	0.874321	0.0528718	-0.0162045	0.121948
BTLA	CFHR5	HC pLOF	0.01	42732	691	0.133606	0.874175	-0.0572632	-0.132086	0.0175598
SORCS2	CFH	HC pLOF + AM≥0.56	0.01	42776	30	0.133756	0.873687	0.245282	-0.0753368	0.565901
INPP5J	CFH	HC pLOF + AM≥0.56	0.01	44176	32	0.133995	0.87291	-0.260729	-0.601749	0.0802914
TGFBR3	CFH	HC pLOF + AM≥0.56	0.01	44295	32	0.134034	0.872784	0.259528	-0.0799558	0.599012
CEP85	CFHR5	HC pLOF	0.01	42776	688	0.134059	0.872705	-0.0569619	-0.131477	0.0175534
SNED1	CFH	HC pLOF	0.01	43038	10	0.134117	0.872515	-0.463822	-1.07067	0.143023
OXT	CFHR5	HC pLOF	0.01	44253	712	0.134179	0.872315	0.0541146	-0.0166982	0.124927
NAGA	CFHR5	HC pLOF	0.01	42767	689	0.134223	0.872173	-0.0564229	-0.130264	0.0174181
EDNRB	CFH	HC pLOF	0.01	42834	10	0.134245	0.872101	0.472155	-0.145796	1.09011
ANXA1	CFHR5	HC pLOF	0.01	42924	692	0.134319	0.871862	-0.0561486	-0.129649	0.0173514
RABEP1	CFH	HC pLOF + AM≥0.56	0.01	43136	31	0.134611	0.870919	-0.266722	-0.616133	0.0826892
ESAM	CFH	HC pLOF	0.01	44295	11	0.134615	0.870908	0.436991	-0.13548	1.00946
CNTN5	CFH	HC pLOF + AM≥0.56	0.01	43984	32	0.134714	0.870588	-0.229105	-0.529316	0.0711062
RBPMS2	CFHR5	HC pLOF	0.01	43038	694	0.134741	0.870499	-0.0566462	-0.130879	0.0175868
CCL23	CFH	HC pLOF	0.01	43927	11	0.134849	0.870153	0.427484	-0.132868	0.987836
LUZP2	CFH	HC pLOF + AM≥0.56	0.01	44099	32	0.134861	0.870113	-0.257254	-0.594478	0.0799699
BLVRB	CFHR5	HC pLOF + AM≥0.56	0.01	43893	771	0.134863	0.870107	0.0530515	-0.0164913	0.122594
NAGA	CFH	HC pLOF	0.01	42767	10	0.134952	0.869821	0.464338	-0.144485	1.07316
ISLR2	CFH	HC pLOF	0.01	42294	10	0.135039	0.86954	0.427736	-0.13322	0.988692
PFDN4	CFHR5	HC pLOF + AM≥0.56	0.01	42732	749	0.13507	0.86944	-0.0548369	-0.126759	0.0170853
LTO1	CFH	HC pLOF + AM≥0.56	0.01	42910	32	0.135071	0.869437	-0.263621	-0.609377	0.0821348
OSTN	CFHR5	HC pLOF	0.01	43106	694	0.135191	0.869054	-0.0567573	-0.131222	0.017707
CCL27	CFH	HC pLOF + AM≥0.56	0.01	43774	30	0.135287	0.868744	0.254974	-0.0796254	0.589573
CARHSP1	CFHR5	HC pLOF + AM≥0.56	0.01	42883	748	0.135309	0.868673	0.0540062	-0.0168694	0.124882
ENO3	CFH	HC pLOF + AM≥0.56	0.01	43038	30	0.135321	0.868636	0.254774	-0.0795922	0.58914
NRP2	CFHR5	HC pLOF + AM≥0.56	0.01	43893	771	0.13535	0.868542	-0.0512993	-0.118629	0.0160306
CCN2	CFHR5	HC pLOF	0.01	43713	710	0.135389	0.868416	0.0554996	-0.0173516	0.128351
ACTA2	CFH	HC pLOF	0.01	42963	11	0.135545	0.867915	0.396399	-0.124134	0.916932
SERPINC1	CFH	HC pLOF	0.01	44091	11	0.13558	0.867803	-0.433887	-1.0037	0.135926
CLEC4A	CFHR5	HC pLOF + AM≥0.56	0.01	43651	762	0.135693	0.867442	0.0532125	-0.0166909	0.123116
DNAJB14	CFHR5	HC pLOF + AM≥0.56	0.01	44101	772	0.136218	0.865766	-0.0537564	-0.124469	0.0169565
LHB	CFHR5	HC pLOF	0.01	42776	688	0.136301	0.865502	-0.0529674	-0.122657	0.0167224
TP53	CFH	HC pLOF + AM≥0.56	0.01	42776	30	0.136513	0.864828	0.270793	-0.08568	0.627266
TF	CFH	HC pLOF	0.01	44158	11	0.136655	0.864373	-0.442012	-1.02409	0.140067
CES3	CFHR5	HC pLOF	0.01	43579	703	0.136874	0.863679	0.0548163	-0.0174097	0.127042
LYSMD3	CFHR5	HC pLOF + AM≥0.56	0.01	43106	752	0.136943	0.863459	-0.0543569	-0.125991	0.0172772
LPA	CFHR5	HC pLOF + AM≥0.56	0.01	43220	756	0.136946	0.86345	0.049203	-0.0156397	0.114046
TALDO1	CFH	HC pLOF	0.01	44001	11	0.136991	0.863308	-0.438435	-1.0163	0.139426
PCDH9	CFH	HC pLOF	0.01	44101	11	0.137008	0.863254	0.428659	-0.136342	0.99366
ADAM8	CFH	HC pLOF	0.01	44179	11	0.137015	0.863232	0.425159	-0.135238	0.985556
CLPP	CFHR5	HC pLOF	0.01	43479	702	0.13704	0.863154	-0.0561428	-0.130148	0.0178629
TMEM132A	CFHR5	HC pLOF + AM≥0.56	0.01	43038	754	0.137088	0.862999	0.0490579	-0.0156162	0.113732
SEMA4C	CFH	HC pLOF + AM≥0.56	0.01	43579	32	0.13719	0.862677	0.253113	-0.0806613	0.586887
ANGPTL7	CFHR5	HC pLOF + AM≥0.56	0.01	44144	770	0.137245	0.862503	0.0521205	-0.0166187	0.12086
IL7R	CFH	HC pLOF	0.01	43893	11	0.137531	0.861599	-0.341465	-0.792138	0.109208
SLITRK2	CFH	HC pLOF + AM≥0.56	0.01	44144	32	0.13757	0.861476	0.254018	-0.0812733	0.589309
GRPEL1	CFHR5	HC pLOF	0.01	43579	703	0.137683	0.861121	-0.0553256	-0.128373	0.0177216
ENO1	CFHR5	HC pLOF + AM≥0.56	0.01	43834	765	0.137746	0.860922	-0.0537614	-0.124757	0.0172337
SGSH	CFHR5	HC pLOF	0.01	43447	699	0.137856	0.860576	0.0445779	-0.0143064	0.103462
CPXM2	CFH	HC pLOF + AM≥0.56	0.01	44156	31	0.137966	0.860227	0.241254	-0.0775106	0.560019
CD99L2	CFHR5	HC pLOF	0.01	43893	712	0.138109	0.859779	0.0550266	-0.0177051	0.127758
SMS	CFH	HC pLOF	0.01	42875	11	0.138151	0.859647	-0.444988	-1.03322	0.143241
CHP1	CFHR5	HC pLOF	0.01	42875	690	0.138185	0.859538	-0.0566846	-0.131623	0.018254
EDEM2	CFH	HC pLOF + AM≥0.56	0.01	42687	30	0.138204	0.859481	0.270243	-0.0870395	0.627526
KIRREL2	CFH	HC pLOF + AM≥0.56	0.01	42883	31	0.138205	0.859477	0.255409	-0.0822637	0.593082
ENAH	CFHR5	HC pLOF	0.01	42910	686	0.138288	0.859214	-0.0562382	-0.130606	0.0181301
PDZD2	CFHR5	HC pLOF + AM≥0.56	0.01	42687	747	0.13835	0.85902	-0.0542123	-0.125911	0.0174865
SLITRK2	CFH	HC pLOF	0.01	44144	11	0.138372	0.858951	0.432129	-0.139423	1.00368
ROBO1	CFHR5	HC pLOF + AM≥0.56	0.01	43785	772	0.138393	0.858886	-0.0517009	-0.120087	0.0166855
ARG2	CFH	HC pLOF	0.01	44099	11	0.138616	0.858188	0.444176	-0.143673	1.03203
SPAG1	CFHR5	HC pLOF + AM≥0.56	0.01	44176	773	0.138639	0.858113	-0.0470981	-0.109434	0.0152377
CRHBP	CFH	HC pLOF + AM≥0.56	0.01	43713	32	0.138825	0.857533	0.245346	-0.0795318	0.570224
HMMR	CFH	HC pLOF	0.01	42662	11	0.138949	0.857145	0.445295	-0.144534	1.03512
KLK6	CFH	HC pLOF	0.01	43886	11	0.139004	0.856971	0.43712	-0.141962	1.0162
MAN1A2	CFH	HC pLOF + AM≥0.56	0.01	43038	30	0.139095	0.85669	0.253192	-0.0823051	0.588689
GFRA2	CFHR5	HC pLOF + AM≥0.56	0.01	43579	762	0.139398	0.855744	-0.0517882	-0.120465	0.0168882
CGREF1	CFHR5	HC pLOF + AM≥0.56	0.01	43774	765	0.139486	0.855471	0.0465403	-0.0151899	0.108271
F9	CFH	HC pLOF + AM≥0.56	0.01	43865	32	0.139572	0.855201	0.254754	-0.0832206	0.592729
AKR1B1	CFHR5	HC pLOF	0.01	42776	688	0.13958	0.855177	-0.0563654	-0.131145	0.0184145
COL2A1	CFHR5	HC pLOF + AM≥0.56	0.01	43038	754	0.140037	0.853756	0.0476284	-0.0156326	0.110889
PGR	CFH	HC pLOF	0.01	42834	10	0.140083	0.853616	0.463966	-0.152356	1.08029
FOLH1	CFH	HC pLOF + AM≥0.56	0.01	42834	31	0.140158	0.853383	0.263242	-0.0865082	0.612992
PAMR1	CFH	HC pLOF	0.01	43893	11	0.140313	0.852902	-0.408064	-0.950443	0.134315
CES3	CFHR5	HC pLOF + AM≥0.56	0.01	43579	762	0.140321	0.852876	0.0522394	-0.0171956	0.121674
FCN1	CFH	HC pLOF + AM≥0.56	0.01	44060	32	0.140442	0.852502	0.253761	-0.0836354	0.591157
PARP1	CFH	HC pLOF	0.01	43651	11	0.140639	0.851894	0.435707	-0.143889	1.0153
FBN2	CFH	HC pLOF + AM≥0.56	0.01	43106	32	0.140704	0.851693	0.257901	-0.0852264	0.601028
FARSA	CFHR5	HC pLOF + AM≥0.56	0.01	43106	752	0.140728	0.851619	-0.0537856	-0.125349	0.0177779
SMS	CFH	HC pLOF + AM≥0.56	0.01	42875	31	0.140944	0.850955	-0.263349	-0.613934	0.0872362
VPS53	CFH	HC pLOF	0.01	43579	11	0.141156	0.850302	-0.440288	-1.02674	0.146164
GZMH	CFHR5	HC pLOF	0.01	42963	686	0.141181	0.850223	0.0547024	-0.0181645	0.127569
ITIH5	CFHR5	HC pLOF + AM≥0.56	0.01	44099	771	0.141325	0.849781	0.0532269	-0.0176996	0.124153
OSTN	CFHR5	HC pLOF + AM≥0.56	0.01	43106	752	0.141371	0.849641	-0.053723	-0.12532	0.0178738
DMD	CFH	HC pLOF	0.01	43038	10	0.141436	0.849441	-0.458479	-1.06959	0.152631
CEND1	CFHR5	HC pLOF + AM≥0.56	0.01	42875	748	0.141483	0.849297	-0.053805	-0.125531	0.0179212
IL17A	CFHR5	HC pLOF + AM≥0.56	0.01	42839	746	0.141492	0.849267	0.0540181	-0.0179943	0.12603
IL6	CFH	HC pLOF + AM≥0.56	0.01	44524	32	0.141531	0.849148	-0.250435	-0.584323	0.083453
MFAP3L	CFH	HC pLOF	0.01	43106	11	0.141547	0.849099	-0.441911	-1.0311	0.147283
AGER	CFH	HC pLOF	0.01	43637	11	0.14167	0.848722	-0.43103	-1.00589	0.143834
MEPE	CFH	HC pLOF	0.01	43713	11	0.14171	0.8486	-0.412405	-0.962483	0.137673
ATG4A	CFHR5	HC pLOF + AM≥0.56	0.01	42776	746	0.141751	0.848475	0.053581	-0.0178943	0.125056
ID4	CFH	HC pLOF	0.01	43556	10	0.141752	0.84847	0.462898	-0.154594	1.08039
COL3A1	CFH	HC pLOF	0.01	44144	11	0.14186	0.848139	0.438591	-0.146636	1.02382
ITGB1	CFH	HC pLOF	0.01	43738	11	0.141895	0.848032	0.421066	-0.140827	0.982959
ESPL1	CFH	HC pLOF	0.01	42732	11	0.141941	0.847892	0.442249	-0.147978	1.03248
WARS	CFH	HC pLOF	0.01	43893	11	0.14201	0.847682	0.432346	-0.144764	1.00946
TDP1	CFH	HC pLOF + AM≥0.56	0.01	44099	32	0.142043	0.847579	-0.257162	-0.60046	0.0861359
DEFB116	CFHR5	HC pLOF	0.01	42875	690	0.142054	0.847545	-0.056088	-0.130964	0.0187879
PECR	CFHR5	HC pLOF	0.01	43038	694	0.142162	0.847216	-0.0552341	-0.128991	0.0185227
MED21	CFH	HC pLOF	0.01	42687	11	0.142167	0.847202	-0.442065	-1.03238	0.148252
F10	CFHR5	HC pLOF	0.01	44133	716	0.142409	0.846463	0.0539824	-0.0181476	0.126112
GAL	CFH	HC pLOF	0.01	43927	11	0.142552	0.846027	-0.416442	-0.97308	0.140196
DDT	CFH	HC pLOF	0.01	44144	11	0.142747	0.845432	-0.429778	-1.00452	0.144967
CNST	CFH	HC pLOF	0.01	43774	10	0.142824	0.845198	-0.460679	-1.07686	0.155506
IL12RB2	CFH	HC pLOF + AM≥0.56	0.01	42834	31	0.14283	0.845181	-0.262094	-0.612665	0.0884775
NOMO1	CFH	HC pLOF	0.01	43893	11	0.142914	0.844927	0.419138	-0.14161	0.979886
NGRN	CFH	HC pLOF	0.01	44150	11	0.143232	0.843959	0.436807	-0.148045	1.02166
FOXO3	CFH	HC pLOF	0.01	42776	10	0.143258	0.843882	0.459972	-0.155936	1.07588
DPP10	CFH	HC pLOF + AM≥0.56	0.01	43651	31	0.143276	0.843825	0.252566	-0.0856379	0.59077
TIGAR	CFH	HC pLOF + AM≥0.56	0.01	42817	31	0.143375	0.843527	0.26189	-0.0888853	0.612665
TNFSF13B	CFHR5	HC pLOF + AM≥0.56	0.01	44225	771	0.14347	0.843238	-0.0500311	-0.117059	0.016997
SIGLEC7	CFHR5	HC pLOF + AM≥0.56	0.01	43774	765	0.143789	0.842273	0.0509327	-0.0173576	0.119223
TMEM132A	CFHR5	HC pLOF	0.01	43038	694	0.143891	0.841966	0.0502203	-0.0171312	0.117572
CD2AP	CFH	HC pLOF	0.01	43774	10	0.144038	0.841522	-0.45526	-1.06605	0.155529
TMPRSS5	CFHR5	HC pLOF	0.01	43338	700	0.144121	0.841274	-0.0453571	-0.106221	0.0155068
OSCAR	CFHR5	HC pLOF	0.01	43785	712	0.144252	0.840878	-0.0491587	-0.115146	0.0168286
PDCD1	CFHR5	HC pLOF	0.01	44071	711	0.144397	0.840441	0.0534392	-0.0183203	0.125199
PDCD1	CFHR5	HC pLOF + AM≥0.56	0.01	44071	770	0.144435	0.840326	0.0513906	-0.0176249	0.120406
UNC5D	CFH	HC pLOF + AM≥0.56	0.01	42834	31	0.144639	0.839715	0.259969	-0.0893344	0.609272
CD86	CFHR5	HC pLOF + AM≥0.56	0.01	44101	772	0.144682	0.839585	-0.0514508	-0.12059	0.0176882
CLU	CFHR5	HC pLOF	0.01	44158	716	0.144827	0.839152	0.0536055	-0.0184539	0.125665
TAP1	CFHR5	HC pLOF	0.01	43556	706	0.14489	0.838963	0.055085	-0.0189756	0.129146
KLK11	CFH	HC pLOF + AM≥0.56	0.01	43557	32	0.144907	0.83891	0.248012	-0.0854467	0.581471
CD6	CFHR5	HC pLOF + AM≥0.56	0.01	44099	774	0.144981	0.83869	0.0456735	-0.015747	0.107094
ISM2	CFHR5	HC pLOF	0.01	44144	718	0.144981	0.83869	-0.0547138	-0.128292	0.0188646
ICAM3	CFH	HC pLOF	0.01	44295	11	0.144988	0.838668	0.424068	-0.146218	0.994354
RNF43	CFHR5	HC pLOF + AM≥0.56	0.01	43556	765	0.145022	0.838568	-0.0528193	-0.123858	0.0182189
IL17F	CFHR5	HC pLOF	0.01	42910	686	0.145153	0.838173	0.0557984	-0.0192696	0.130866
RHOC	CFHR5	HC pLOF	0.01	43293	699	0.145393	0.837456	-0.0551372	-0.12936	0.019086
CD274	CFHR5	HC pLOF	0.01	43545	703	0.14592	0.835886	-0.0532279	-0.124976	0.0185199
MB	CFHR5	HC pLOF	0.01	44295	712	0.145937	0.835836	0.0470385	-0.0163675	0.110445
MNDA	CFHR5	HC pLOF + AM≥0.56	0.01	43702	763	0.146033	0.835549	0.0523953	-0.018249	0.12304
CASQ2	CFH	HC pLOF + AM≥0.56	0.01	42687	30	0.146126	0.835272	0.26521	-0.0924547	0.622875
CCL27	CFH	HC pLOF	0.01	43774	10	0.146163	0.835162	0.42953	-0.149791	1.00885
EIF4G1	CFHR5	HC pLOF	0.01	44170	714	0.146173	0.835132	-0.0543197	-0.127584	0.0189451
SMPD3	CFHR5	HC pLOF + AM≥0.56	0.01	42834	747	0.146204	0.835042	-0.0533082	-0.125215	0.0185983
ARNT	CFHR5	HC pLOF	0.01	42910	686	0.146226	0.834976	0.0556496	-0.0194184	0.130718
AKR1B10	CFH	HC pLOF	0.01	43106	11	0.146256	0.834886	-0.43655	-1.02547	0.152373
CLU	CFH	HC pLOF	0.01	44158	11	0.146359	0.83458	-0.427909	-1.00532	0.149505
CEP152	CFH	HC pLOF + AM≥0.56	0.01	42732	32	0.146363	0.834569	0.256193	-0.0895138	0.6019
SMPD3	CFHR5	HC pLOF	0.01	42834	689	0.14642	0.834399	-0.0554288	-0.130234	0.0193766
CR2	CFHR5	HC pLOF	0.01	43941	709	0.146517	0.834112	0.0534982	-0.01872	0.125716
PMVK	CFHR5	HC pLOF	0.01	42815	692	0.14663	0.833778	-0.0551924	-0.129717	0.0193327
GPKOW	CFHR5	HC pLOF + AM≥0.56	0.01	42883	748	0.146793	0.833294	0.0528606	-0.0185461	0.124267
CEP112	CFH	HC pLOF + AM≥0.56	0.01	42687	30	0.146869	0.833069	-0.26227	-0.61662	0.0920804
CLEC2L	CFH	HC pLOF + AM≥0.56	0.01	43106	32	0.146924	0.832906	-0.255857	-0.601591	0.0898772
PLA2G7	CFH	HC pLOF	0.01	43893	11	0.146979	0.832744	0.408352	-0.143519	0.960223
SULT1A1	CFHR5	HC pLOF + AM≥0.56	0.01	44253	771	0.147008	0.832659	-0.052187	-0.122722	0.0183475
CTBS	CFHR5	HC pLOF	0.01	43576	702	0.147073	0.832466	0.0528448	-0.0185894	0.124279
GPIHBP1	CFH	HC pLOF + AM≥0.56	0.01	44101	31	0.147192	0.832115	0.255227	-0.0898839	0.600338
AMN	CFH	HC pLOF	0.01	42910	11	0.147286	0.831838	0.412872	-0.14553	0.971274
TNN	CFH	HC pLOF + AM≥0.56	0.01	44144	32	0.147326	0.831721	0.252847	-0.0891573	0.594851
VPS4B	CFHR5	HC pLOF + AM≥0.56	0.01	44099	771	0.147422	0.831439	-0.0522708	-0.12299	0.018448
SLC27A4	CFHR5	HC pLOF + AM≥0.56	0.01	42883	748	0.147458	0.831331	0.0529255	-0.0186851	0.124536
PTH1R	CFH	HC pLOF	0.01	43651	11	0.147459	0.831328	0.42947	-0.151631	1.01057
PILRA	CFH	HC pLOF + AM≥0.56	0.01	43893	31	0.147503	0.8312	0.196999	-0.0695826	0.463581
SPINK2	CFH	HC pLOF	0.01	43136	10	0.147602	0.830909	0.393706	-0.139191	0.926603
PKLR	CFHR5	HC pLOF	0.01	43793	714	0.147768	0.830419	0.0540344	-0.0191344	0.127203
LAIR2	CFHR5	HC pLOF + AM≥0.56	0.01	43545	760	0.147804	0.830314	0.0492595	-0.0174491	0.115968
SERPINA9	CFH	HC pLOF + AM≥0.56	0.01	43386	32	0.1479	0.830032	-0.235773	-0.555137	0.0835914
PINLYP	CFH	HC pLOF	0.01	43136	10	0.147938	0.82992	0.393639	-0.13961	0.926888
MTPN	CFHR5	HC pLOF	0.01	42963	686	0.147949	0.829889	0.0555844	-0.0197149	0.130884
FAM20A	CFH	HC pLOF	0.01	44156	10	0.147976	0.82981	-0.428703	-1.00951	0.1521
LILRB5	CFHR5	HC pLOF	0.01	44295	712	0.148	0.829738	-0.040695	-0.0958318	0.0144418
IL13RA1	CFHR5	HC pLOF + AM≥0.56	0.01	43288	753	0.148102	0.829439	0.0523691	-0.0186025	0.123341
S100A12	CFH	HC pLOF	0.01	43199	11	0.148502	0.828268	-0.428567	-1.00994	0.152804
DARS1	CFHR5	HC pLOF + AM≥0.56	0.01	43479	759	0.148581	0.828037	-0.0523791	-0.123449	0.0186905
TP53BP1	CFH	HC pLOF + AM≥0.56	0.01	42834	31	0.148722	0.827626	-0.258174	-0.608589	0.0922407
CTSV	CFHR5	HC pLOF + AM≥0.56	0.01	43936	766	0.149039	0.826699	0.0486479	-0.0174335	0.114729
GPR37	CFH	HC pLOF + AM≥0.56	0.01	42963	32	0.149044	0.826686	0.224918	-0.0806029	0.530439
PAGR1	CFHR5	HC pLOF + AM≥0.56	0.01	43038	754	0.149082	0.826574	-0.0526135	-0.124089	0.0188618
NEXN	CFH	HC pLOF + AM≥0.56	0.01	44133	32	0.149085	0.826565	-0.252871	-0.596396	0.0906543
GHR	CFH	HC pLOF	0.01	43136	10	0.149092	0.826546	0.421922	-0.151268	0.995112
UHRF2	CFHR5	HC pLOF	0.01	42687	688	0.149279	0.826	0.055125	-0.019798	0.130048
MLLT1	CFHR5	HC pLOF	0.01	42732	691	0.149383	0.825698	0.0551071	-0.01981	0.130024
CILP	CFH	HC pLOF	0.01	44144	11	0.149446	0.825515	-0.408579	-0.964125	0.146967
CCN2	CFHR5	HC pLOF + AM≥0.56	0.01	43713	770	0.149491	0.825384	0.0514881	-0.018529	0.121505
S100G	CFHR5	HC pLOF + AM≥0.56	0.01	44176	773	0.149493	0.825378	0.0516397	-0.0185832	0.121863
GNLY	CFHR5	HC pLOF	0.01	43893	712	0.14956	0.825185	0.0527328	-0.0189875	0.124453
DCBLD2	CFH	HC pLOF + AM≥0.56	0.01	43963	32	0.149562	0.825178	0.237647	-0.0855746	0.560869
UPK3BL1	CFH	HC pLOF	0.01	43485	10	0.149752	0.824628	0.454872	-0.164084	1.07383
WAS	CFHR5	HC pLOF	0.01	42910	686	0.149809	0.824461	0.0550145	-0.0198555	0.129885
PPP1R14A	CFHR5	HC pLOF	0.01	44176	714	0.149857	0.824322	-0.0539449	-0.127368	0.0194787
SELL	CFH	HC pLOF	0.01	44158	11	0.150005	0.823895	0.417512	-0.150959	0.985983
MFAP4	CFHR5	HC pLOF + AM≥0.56	0.01	43136	756	0.150114	0.823579	-0.0505694	-0.119442	0.018303
CETN2	CFHR5	HC pLOF + AM≥0.56	0.01	42883	748	0.150219	0.823274	-0.052696	-0.124483	0.019091
APOA4	CFH	HC pLOF	0.01	44158	11	0.15033	0.822955	-0.426935	-1.0087	0.15483
PINLYP	CFH	HC pLOF + AM≥0.56	0.01	43136	31	0.150353	0.822888	0.222392	-0.0806691	0.525453
EPHX2	CFHR5	HC pLOF	0.01	42963	686	0.150586	0.822216	0.0550495	-0.0200107	0.13011
SH2B3	CFH	HC pLOF	0.01	42776	10	0.150603	0.822166	0.450024	-0.163615	1.06366
ATP5PO	CFHR5	HC pLOF	0.01	42883	692	0.150882	0.821362	-0.0548955	-0.129801	0.0200098
SHD	CFHR5	HC pLOF + AM≥0.56	0.01	42619	747	0.150967	0.821118	-0.052776	-0.124804	0.019252
CLEC2L	CFHR5	HC pLOF + AM≥0.56	0.01	43106	752	0.151004	0.82101	-0.0526177	-0.124436	0.0192006
SNU13	CFHR5	HC pLOF	0.01	42687	688	0.151245	0.820318	0.0549126	-0.0200829	0.129908
IGFBP1	CFHR5	HC pLOF	0.01	44223	709	0.151255	0.820289	0.0526283	-0.0192488	0.124505
JCHAIN	CFHR5	HC pLOF	0.01	42910	686	0.151279	0.820221	-0.0542047	-0.12824	0.0198304
RAB37	CFH	HC pLOF	0.01	42910	11	0.1513	0.820161	-0.429706	-1.01664	0.157228
BCAT1	CFHR5	HC pLOF + AM≥0.56	0.01	44156	771	0.151428	0.819793	-0.0500527	-0.118441	0.0183356
TMED4	CFHR5	HC pLOF + AM≥0.56	0.01	42687	747	0.151573	0.819378	0.0527587	-0.0193517	0.124869
PALLD	CFH	HC pLOF + AM≥0.56	0.01	42834	31	0.151616	0.819256	0.257139	-0.0943576	0.608636
GP2	CFHR5	HC pLOF	0.01	42435	678	0.151649	0.81916	-0.0482463	-0.114202	0.0177097
IMPACT	CFH	HC pLOF	0.01	44150	11	0.151724	0.818945	-0.427617	-1.0123	0.157069
MEPE	CFHR5	HC pLOF	0.01	43713	712	0.151831	0.818641	0.0503338	-0.0185053	0.119173
BSG	CFH	HC pLOF + AM≥0.56	0.01	44099	32	0.151891	0.818469	0.242192	-0.089095	0.573479
CACNA1H	CFHR5	HC pLOF + AM≥0.56	0.01	42687	747	0.15238	0.817073	0.0525631	-0.0194218	0.124548
CALCB	CFH	HC pLOF + AM≥0.56	0.01	44150	31	0.152577	0.816511	0.252944	-0.093631	0.599519
CD79B	CFH	HC pLOF	0.01	44170	11	0.152763	0.815982	0.413641	-0.153371	0.980653
SH3GL3	CFH	HC pLOF + AM≥0.56	0.01	43357	31	0.152831	0.815789	-0.256204	-0.607461	0.0950535
MUC13	CFH	HC pLOF + AM≥0.56	0.01	42883	31	0.152854	0.815723	-0.247763	-0.587468	0.0919422
OSM	CFHR5	HC pLOF + AM≥0.56	0.01	43464	761	0.152856	0.815717	0.0511998	-0.0189996	0.121399
IL9	CFHR5	HC pLOF	0.01	43556	706	0.152857	0.815715	-0.0540892	-0.12825	0.0200713
TNF	CFH	HC pLOF + AM≥0.56	0.01	44369	32	0.152874	0.815665	0.243544	-0.090393	0.577481
GM2A	CFH	HC pLOF	0.01	43178	11	0.152898	0.815598	0.370087	-0.137388	0.877562
LCAT	CFH	HC pLOF + AM≥0.56	0.01	44133	32	0.153099	0.815027	0.244626	-0.0909789	0.580231
PLXNA4	CFH	HC pLOF + AM≥0.56	0.01	43651	31	0.153233	0.814647	-0.254568	-0.603924	0.0947883
PRDX1	CFH	HC pLOF + AM≥0.56	0.01	42673	32	0.153241	0.814626	-0.251185	-0.595906	0.0935359
IGSF21	CFH	HC pLOF + AM≥0.56	0.01	43038	30	0.153416	0.814129	0.248924	-0.0928392	0.590687
MSTN	CFH	HC pLOF + AM≥0.56	0.01	42963	32	0.153439	0.814064	0.2287	-0.0853155	0.542716
VAMP8	CFHR5	HC pLOF	0.01	42834	689	0.15348	0.813949	-0.0543211	-0.128913	0.0202706
VAT1	CFHR5	HC pLOF	0.01	43579	703	0.153661	0.813437	-0.0528687	-0.125498	0.0197611
CD84	CFH	HC pLOF + AM≥0.56	0.01	43651	31	0.15368	0.813382	0.252727	-0.0944811	0.599935
MENT	CFHR5	HC pLOF + AM≥0.56	0.01	43136	756	0.153687	0.813364	-0.0454176	-0.107816	0.016981
NME1	CFH	HC pLOF	0.01	42834	10	0.153725	0.813255	0.449574	-0.168138	1.06729
ATP1B3	CFH	HC pLOF + AM≥0.56	0.01	42687	30	0.153734	0.813231	0.259992	-0.0972435	0.617227
SEZ6	CFH	HC pLOF	0.01	43106	11	0.153847	0.812912	0.423239	-0.158462	1.00494
SERPIND1	CFH	HC pLOF	0.01	44091	11	0.153873	0.812836	-0.410726	-0.975265	0.153813
ANXA4	CFHR5	HC pLOF	0.01	43513	702	0.153883	0.812809	-0.0538187	-0.127793	0.0201556
CES1	CFH	HC pLOF	0.01	43888	11	0.153887	0.812799	0.395815	-0.148246	0.939876
DDT	CFHR5	HC pLOF + AM≥0.56	0.01	44144	777	0.153893	0.812781	0.0501356	-0.018778	0.119049
RNF5	CFH	HC pLOF	0.01	43038	10	0.153921	0.812702	-0.447112	-1.06173	0.167511
BAIAP2	CFH	HC pLOF + AM≥0.56	0.01	42776	30	0.153926	0.812689	0.256053	-0.0959336	0.60804
RSPO1	CFH	HC pLOF	0.01	43545	11	0.153978	0.812542	0.412737	-0.15471	0.980184
CBLN4	CFHR5	HC pLOF	0.01	44144	711	0.153996	0.812491	0.0523259	-0.0196179	0.12427
CLEC4G	CFHR5	HC pLOF + AM≥0.56	0.01	43651	762	0.154108	0.812174	0.0500541	-0.018785	0.118893
ATP6V1G1	CFHR5	HC pLOF	0.01	43038	694	0.154275	0.811706	-0.0539124	-0.128087	0.0202618
IL34	CFHR5	HC pLOF + AM≥0.56	0.01	42816	747	0.154319	0.81158	-0.0476646	-0.11325	0.0179209
EPHA4	CFH	HC pLOF	0.01	43136	10	0.154422	0.81129	0.419071	-0.157706	0.995848
CNTN3	CFH	HC pLOF + AM≥0.56	0.01	43893	31	0.154491	0.811098	0.232094	-0.0873958	0.551584
DNM3	CFHR5	HC pLOF + AM≥0.56	0.01	44176	773	0.154548	0.810935	-0.0507894	-0.120714	0.0191356
OTOA	CFHR5	HC pLOF	0.01	42875	690	0.154707	0.810491	-0.054418	-0.129366	0.0205304
DPP10	CFH	HC pLOF	0.01	43651	11	0.154757	0.810349	0.411964	-0.155493	0.979421
LDLR	CFH	HC pLOF	0.01	43890	11	0.154808	0.810208	0.405699	-0.153195	0.964593
IVD	CFH	HC pLOF + AM≥0.56	0.01	42883	31	0.15487	0.810032	0.255322	-0.0964666	0.607111
OMD	CFH	HC pLOF	0.01	43927	11	0.154966	0.809763	-0.405477	-0.964281	0.153327
SULT2A1	CFH	HC pLOF + AM≥0.56	0.01	43651	31	0.155133	0.809296	0.245226	-0.0928662	0.583318
DAPP1	CFHR5	HC pLOF	0.01	43651	704	0.155164	0.809209	-0.0535406	-0.127362	0.0202808
NPTN	CFH	HC pLOF	0.01	42776	10	0.155305	0.808814	0.444906	-0.168741	1.05855
CNTF	CFH	HC pLOF	0.01	42875	11	0.155316	0.808784	0.427927	-0.162317	1.01817
CENPJ	CFHR5	HC pLOF	0.01	43556	706	0.155402	0.808544	-0.0536807	-0.127739	0.0203779
RAB2B	CFH	HC pLOF	0.01	44099	11	0.155487	0.808305	-0.425135	-1.01177	0.161501
ENO3	CFHR5	HC pLOF + AM≥0.56	0.01	43038	754	0.155543	0.80815	0.0486733	-0.0184998	0.115846
USP8	CFH	HC pLOF	0.01	42963	11	0.155621	0.807932	0.422725	-0.160773	1.00622
SLAMF6	CFHR5	HC pLOF + AM≥0.56	0.01	42776	746	0.155713	0.807675	0.0516813	-0.0196725	0.123035
CLEC6A	CFH	HC pLOF + AM≥0.56	0.01	42776	30	0.155729	0.807629	0.2422	-0.0922015	0.576601
NAMPT	CFH	HC pLOF + AM≥0.56	0.01	42776	30	0.155827	0.807357	-0.258164	-0.614692	0.0983639
DEFB116	CFH	HC pLOF	0.01	42875	11	0.155851	0.807289	0.426535	-0.162551	1.01562
MXRA8	CFHR5	HC pLOF	0.01	43136	697	0.156214	0.806281	-0.0500298	-0.119186	0.0191268
TRIM26	CFH	HC pLOF + AM≥0.56	0.01	42732	32	0.156408	0.805742	-0.25018	-0.596167	0.095807
CD48	CFH	HC pLOF	0.01	43858	11	0.15662	0.805152	0.41879	-0.160674	0.998254
TPM3	CFH	HC pLOF	0.01	42687	11	0.156628	0.80513	0.421866	-0.161865	1.0056
CPOX	CFHR5	HC pLOF	0.01	42834	689	0.156743	0.804812	-0.0535953	-0.127775	0.0205848
PHLDB1	CFH	HC pLOF + AM≥0.56	0.01	44101	31	0.156841	0.804541	-0.250395	-0.597043	0.0962526
CD3E	CFH	HC pLOF + AM≥0.56	0.01	43556	31	0.157008	0.804078	-0.254018	-0.605822	0.0977863
CCL16	CFH	HC pLOF + AM≥0.56	0.01	44295	32	0.157142	0.803708	0.204721	-0.0789008	0.488343
CYP24A1	CFHR5	HC pLOF	0.01	42687	688	0.157325	0.803203	0.0541935	-0.0209196	0.129307
REXO2	CFHR5	HC pLOF	0.01	42687	688	0.157414	0.802958	0.0540795	-0.0208925	0.129051
FCRL1	CFH	HC pLOF	0.01	43774	10	0.15752	0.802664	0.433756	-0.167719	1.03523
AMIGO2	CFH	HC pLOF	0.01	43579	11	0.157522	0.802659	0.4176	-0.161474	0.996674
STXBP1	CFHR5	HC pLOF	0.01	44176	714	0.157565	0.802541	-0.052925	-0.126323	0.0204731
DEFB118	CFH	HC pLOF + AM≥0.56	0.01	42875	31	0.157712	0.802135	-0.253112	-0.604258	0.0980338
TWF2	CFHR5	HC pLOF	0.01	44144	718	0.15776	0.802004	-0.052651	-0.125702	0.0204002
DOK2	CFH	HC pLOF + AM≥0.56	0.01	43774	30	0.158062	0.801171	-0.25583	-0.611045	0.0993847
S100A14	CFH	HC pLOF + AM≥0.56	0.01	44176	32	0.158068	0.801157	0.246213	-0.0956522	0.588078
TMPRSS11D	CFHR5	HC pLOF	0.01	44085	715	0.158151	0.800928	-0.051527	-0.123087	0.0200326
METAP1	CFHR5	HC pLOF + AM≥0.56	0.01	42883	748	0.158331	0.800434	0.0517893	-0.0201662	0.123745
TNFRSF12A	CFHR5	HC pLOF + AM≥0.56	0.01	43963	768	0.158382	0.800294	0.0471094	-0.0183507	0.112569
IL2	CFHR5	HC pLOF + AM≥0.56	0.01	42910	746	0.158658	0.799539	-0.0518991	-0.124062	0.0202642
SEMA7A	CFHR5	HC pLOF	0.01	44164	711	0.158718	0.799375	0.0513616	-0.0200647	0.122788
CPOX	CFHR5	HC pLOF + AM≥0.56	0.01	42834	747	0.158739	0.799316	-0.0512702	-0.122573	0.0200326
CTSD	CFH	HC pLOF	0.01	40932	11	0.15881	0.799122	0.399393	-0.156151	0.954937
PLAUR	CFH	HC pLOF	0.01	43442	11	0.159076	0.798394	0.40218	-0.1576	0.96196
GKN1	CFH	HC pLOF + AM≥0.56	0.01	42030	31	0.159104	0.798318	0.249878	-0.0979416	0.597698
UROS	CFHR5	HC pLOF + AM≥0.56	0.01	43106	752	0.159118	0.798281	0.0514889	-0.0201844	0.123162
RBM25	CFHR5	HC pLOF + AM≥0.56	0.01	42732	749	0.159169	0.798141	-0.0516991	-0.123672	0.0202741
GMFG	CFHR5	HC pLOF + AM≥0.56	0.01	44156	771	0.159267	0.797875	-0.0507892	-0.121514	0.0199354
SEPTIN3	CFH	HC pLOF + AM≥0.56	0.01	44176	32	0.159328	0.797709	-0.240232	-0.574804	0.09434
MITD1	CFHR5	HC pLOF	0.01	43545	703	0.15935	0.797648	-0.0530452	-0.126925	0.020835
MYH4	CFHR5	HC pLOF + AM≥0.56	0.01	42687	747	0.159379	0.797569	-0.0517252	-0.123771	0.0203205
PGLYRP1	CFHR5	HC pLOF + AM≥0.56	0.01	44031	768	0.159379	0.797568	-0.0500256	-0.119706	0.0196544
FGF6	CFHR5	HC pLOF	0.01	42834	689	0.159418	0.797463	-0.0538497	-0.128863	0.0211634
REEP4	CFH	HC pLOF + AM≥0.56	0.01	44176	32	0.159492	0.79726	-0.24747	-0.592258	0.0973175
BAMBI	CFH	HC pLOF + AM≥0.56	0.01	42776	30	0.159512	0.797205	0.250505	-0.0985279	0.599538
CD14	CFHR5	HC pLOF + AM≥0.56	0.01	42927	756	0.159516	0.797197	0.0494875	-0.0194653	0.11844
FGF6	CFH	HC pLOF + AM≥0.56	0.01	42834	31	0.1598	0.796424	-0.252096	-0.603589	0.0993967
SH3GL3	CFHR5	HC pLOF + AM≥0.56	0.01	43357	758	0.160011	0.795851	-0.051281	-0.122817	0.0202551
KLK10	CFH	HC pLOF	0.01	43829	11	0.160079	0.795666	0.405194	-0.160137	0.970525
LAIR2	CFHR5	HC pLOF	0.01	43545	703	0.160117	0.795562	0.0496658	-0.0196339	0.118966
TMEM25	CFHR5	HC pLOF	0.01	44176	714	0.160169	0.795421	0.0521687	-0.0206335	0.124971
PLA2G10	CFH	HC pLOF	0.01	43545	11	0.160216	0.795294	-0.405555	-0.971576	0.160466
ICOSLG	CFH	HC pLOF + AM≥0.56	0.01	43579	32	0.160238	0.795233	0.236262	-0.0935002	0.566024
CEACAM8	CFH	HC pLOF	0.01	42963	11	0.160389	0.794826	0.410514	-0.162664	0.983692
HMCN2	CFH	HC pLOF + AM≥0.56	0.01	43069	31	0.160425	0.794727	0.237388	-0.0940931	0.568869
CD86	CFH	HC pLOF + AM≥0.56	0.01	44101	31	0.160486	0.794563	0.245287	-0.097274	0.587848
LTA4H	CFHR5	HC pLOF + AM≥0.56	0.01	44144	770	0.16051	0.794499	-0.0500103	-0.119857	0.0198363
TNFRSF13B	CFH	HC pLOF	0.01	43785	11	0.16056	0.794361	0.411501	-0.163291	0.986293
BHLHE40	CFH	HC pLOF	0.01	42875	11	0.160607	0.794236	-0.422483	-1.01268	0.167714
LY75	CFH	HC pLOF	0.01	43651	11	0.160708	0.793962	0.320725	-0.127427	0.768877
ARG1	CFHR5	HC pLOF + AM≥0.56	0.01	43437	756	0.16104	0.793067	0.0507045	-0.0202024	0.121611
KYNU	CFH	HC pLOF	0.01	44170	11	0.1611	0.792904	0.402887	-0.160599	0.966373
GAS2	CFH	HC pLOF + AM≥0.56	0.01	43556	31	0.161141	0.792794	0.250994	-0.100085	0.602073
ENO3	CFHR5	HC pLOF	0.01	43038	694	0.161197	0.792643	0.050004	-0.0199484	0.119956
COX6B1	CFH	HC pLOF + AM≥0.56	0.01	44156	31	0.161209	0.79261	-0.250598	-0.601179	0.0999833
SIRPB1	CFH	HC pLOF + AM≥0.56	0.01	43648	32	0.161327	0.792293	0.230613	-0.092101	0.553327
INHBB	CFH	HC pLOF	0.01	43136	10	0.161351	0.792227	0.419365	-0.16752	1.00625
SIRPA	CFHR5	HC pLOF + AM≥0.56	0.01	43897	767	0.161485	0.791867	-0.0254198	-0.0610056	0.010166
DBH	CFHR5	HC pLOF + AM≥0.56	0.01	44060	773	0.161692	0.791312	-0.0437151	-0.104942	0.0175114
ASRGL1	CFH	HC pLOF	0.01	43038	10	0.161774	0.791091	-0.42155	-1.01209	0.168986
PYDC1	CFH	HC pLOF	0.01	43038	10	0.161844	0.790902	-0.407904	-0.97942	0.163612
OGT	CFHR5	HC pLOF + AM≥0.56	0.01	43556	765	0.162048	0.790355	-0.0508149	-0.122047	0.0204174
TGFA	CFH	HC pLOF	0.01	43651	11	0.162055	0.790336	0.413363	-0.166093	0.992819
ITIH4	CFH	HC pLOF + AM≥0.56	0.01	44158	32	0.162087	0.790252	-0.231083	-0.555042	0.0928756
GAPDH	CFH	HC pLOF	0.01	42328	10	0.162094	0.790233	-0.43944	-1.05551	0.176627
GPR37	CFH	HC pLOF	0.01	42963	11	0.16215	0.790084	0.371431	-0.149363	0.892225
QPCT	CFH	HC pLOF	0.01	43834	11	0.162262	0.789784	0.408276	-0.16433	0.980882
CLIP2	CFH	HC pLOF	0.01	43651	11	0.162284	0.789725	-0.417298	-1.00259	0.167991
RBKS	CFHR5	HC pLOF	0.01	42887	694	0.162434	0.789324	0.0508078	-0.0204794	0.122095
FKBP5	CFHR5	HC pLOF + AM≥0.56	0.01	43545	760	0.162568	0.788964	-0.0504688	-0.121303	0.0203656
BAG6	CFH	HC pLOF + AM≥0.56	0.01	42963	32	0.162683	0.788658	0.24392	-0.0985214	0.586361
SORCS2	CFH	HC pLOF	0.01	42776	10	0.162685	0.788654	0.395312	-0.159672	0.950296
MTDH	CFHR5	HC pLOF + AM≥0.56	0.01	42834	747	0.162824	0.788283	-0.0510435	-0.122729	0.0206415
FARSA	CFHR5	HC pLOF	0.01	43106	694	0.162869	0.788161	-0.0529929	-0.127422	0.0214361
DSG3	CFH	HC pLOF + AM≥0.56	0.01	43997	31	0.162916	0.788036	0.23198	-0.0938798	0.55784
KLRB1	CFH	HC pLOF	0.01	44170	11	0.163324	0.78695	0.407781	-0.165578	0.98114
FRMD4B	CFH	HC pLOF + AM≥0.56	0.01	42687	30	0.163612	0.786185	-0.252947	-0.608846	0.102952
IGF1R	CFH	HC pLOF + AM≥0.56	0.01	43579	32	0.163622	0.786158	0.227852	-0.0927452	0.548449
MORF4L2	CFH	HC pLOF	0.01	42732	11	0.163655	0.78607	0.419448	-0.170781	1.00968
YARS1	CFHR5	HC pLOF	0.01	44101	713	0.163813	0.785652	-0.0521716	-0.125613	0.0212696
DCTPP1	CFH	HC pLOF + AM≥0.56	0.01	43774	30	0.163877	0.785481	0.243895	-0.0994833	0.587273
STX1B	CFH	HC pLOF + AM≥0.56	0.01	43106	32	0.16391	0.785394	0.245132	-0.100016	0.59028
SCN2B	CFHR5	HC pLOF + AM≥0.56	0.01	43106	752	0.163931	0.785339	-0.051006	-0.122826	0.0208143
CHRM1	CFH	HC pLOF + AM≥0.56	0.01	43106	32	0.163941	0.785312	0.245931	-0.100366	0.592228
CD160	CFHR5	HC pLOF	0.01	44170	714	0.164008	0.785135	0.0516283	-0.0210818	0.124338
CD69	CFH	HC pLOF + AM≥0.56	0.01	43574	30	0.164037	0.785058	-0.252513	-0.608161	0.103135
CEP152	CFH	HC pLOF	0.01	42732	11	0.164054	0.785014	0.418391	-0.170907	1.00769
HSD17B14	CFH	HC pLOF + AM≥0.56	0.01	44150	31	0.164213	0.784593	0.226622	-0.0926914	0.545935
PCSK7	CFH	HC pLOF + AM≥0.56	0.01	44099	32	0.164284	0.784405	0.240953	-0.0986111	0.580517
TNFAIP2	CFHR5	HC pLOF	0.01	44101	713	0.164324	0.784298	-0.0517154	-0.124602	0.0211711
UBE2Z	CFHR5	HC pLOF	0.01	42834	689	0.164432	0.784014	-0.0530444	-0.127824	0.0217355
GRSF1	CFH	HC pLOF + AM≥0.56	0.01	42540	31	0.164594	0.783586	-0.248621	-0.599249	0.102007
AAMDC	CFHR5	HC pLOF	0.01	43038	694	0.164598	0.783575	0.0473501	-0.0194271	0.114127
KIF22	CFHR5	HC pLOF	0.01	42687	688	0.164653	0.783431	-0.0526487	-0.126909	0.0216118
DOC2B	CFHR5	HC pLOF + AM≥0.56	0.01	43106	752	0.164749	0.783176	-0.0509594	-0.122854	0.0209354
TLR2	CFHR5	HC pLOF	0.01	43556	706	0.164807	0.783026	-0.0524296	-0.126408	0.0215486
PROC	CFHR5	HC pLOF + AM≥0.56	0.01	43865	769	0.164892	0.782801	0.0463143	-0.0190478	0.111676
RAB33A	CFHR5	HC pLOF	0.01	42687	688	0.164957	0.78263	-0.0530119	-0.127839	0.021815
TBC1D5	CFHR5	HC pLOF	0.01	43651	704	0.164961	0.782618	-0.0523779	-0.126311	0.0215553
NFU1	CFHR5	HC pLOF	0.01	44101	713	0.165002	0.782511	-0.0520676	-0.12557	0.0214344
ATP6V1D	CFH	HC pLOF + AM≥0.56	0.01	43579	32	0.165029	0.78244	-0.245317	-0.591641	0.101007
STX4	CFHR5	HC pLOF	0.01	43579	703	0.165065	0.782344	-0.0520978	-0.125653	0.0214571
STEAP4	CFH	HC pLOF	0.01	42875	11	0.165077	0.782314	0.417187	-0.17184	1.00621
SNX9	CFH	HC pLOF + AM≥0.56	0.01	43774	30	0.16527	0.781807	-0.251469	-0.60668	0.103742
POMC	CFHR5	HC pLOF + AM≥0.56	0.01	43038	754	0.165495	0.781215	-0.048246	-0.116432	0.0199404
IL2RA	CFH	HC pLOF + AM≥0.56	0.01	43461	32	0.165526	0.781133	-0.230091	-0.555304	0.095122
ORM1	CFH	HC pLOF + AM≥0.56	0.01	43949	31	0.165592	0.780961	0.243509	-0.100722	0.58774
DBH	CFH	HC pLOF + AM≥0.56	0.01	44060	32	0.165673	0.780747	0.211328	-0.0874681	0.510124
WASF1	CFH	HC pLOF	0.01	42963	11	0.165686	0.780715	-0.411221	-0.992661	0.170219
TNFRSF10A	CFH	HC pLOF + AM≥0.56	0.01	43545	32	0.165692	0.780698	0.218999	-0.0906575	0.528655
NUDT10	CFH	HC pLOF	0.01	43038	10	0.166196	0.77938	0.436745	-0.181529	1.05502
MTSS1	CFH	HC pLOF	0.01	44101	11	0.166202	0.779364	-0.414421	-1.0011	0.172258
TSC1	CFHR5	HC pLOF + AM≥0.56	0.01	42834	747	0.166308	0.779088	-0.0508985	-0.122972	0.0211746
FSHB	CFH	HC pLOF	0.01	43038	10	0.166308	0.779086	-0.290862	-0.702729	0.121005
AZI2	CFH	HC pLOF + AM≥0.56	0.01	44176	32	0.166472	0.778658	-0.243149	-0.587586	0.101288
AFP	CFH	HC pLOF + AM≥0.56	0.01	43407	32	0.166527	0.778515	0.225217	-0.0938592	0.544293
SHH	CFHR5	HC pLOF + AM≥0.56	0.01	42834	747	0.166609	0.778301	-0.0508445	-0.122892	0.0212031
ADAM9	CFH	HC pLOF	0.01	44101	11	0.16662	0.778272	0.407595	-0.169992	0.985182
CHCHD10	CFH	HC pLOF	0.01	44150	11	0.166656	0.778179	0.379675	-0.158392	0.917742
KLK11	CFH	HC pLOF	0.01	43557	11	0.166759	0.77791	0.400999	-0.167426	0.969424
ADGRE1	CFHR5	HC pLOF	0.01	44101	713	0.166794	0.777821	-0.0505196	-0.122138	0.0210988
MATN2	CFH	HC pLOF + AM≥0.56	0.01	43785	32	0.166915	0.777503	0.225888	-0.0944328	0.546209
ENO2	CFHR5	HC pLOF	0.01	44253	712	0.166939	0.777442	-0.0515652	-0.124691	0.0215604
MATN2	CFHR5	HC pLOF + AM≥0.56	0.01	43785	772	0.166939	0.777441	-0.0463154	-0.111997	0.0193662
STX1B	CFHR5	HC pLOF + AM≥0.56	0.01	43106	752	0.166955	0.777402	-0.0505555	-0.122252	0.0211413
FAM171B	CFH	HC pLOF	0.01	44099	11	0.167015	0.777245	0.409115	-0.171165	0.989395
MAGED1	CFHR5	HC pLOF	0.01	42776	688	0.167046	0.777164	0.0528812	-0.02213	0.127892
CANT1	CFH	HC pLOF + AM≥0.56	0.01	43635	30	0.167222	0.776706	0.248067	-0.103959	0.600093
PXN	CFHR5	HC pLOF + AM≥0.56	0.01	42883	748	0.167245	0.776647	0.0472337	-0.0197983	0.114266
PGM2	CFHR5	HC pLOF	0.01	43106	694	0.167276	0.776568	0.0526444	-0.0220708	0.12736
ACP5	CFH	HC pLOF	0.01	43960	11	0.167312	0.776472	0.378589	-0.15877	0.915948
MDH1	CFH	HC pLOF	0.01	43855	11	0.167441	0.776138	-0.412228	-0.997511	0.173055
PTPRR	CFH	HC pLOF + AM≥0.56	0.01	44150	31	0.167522	0.775927	0.244235	-0.102597	0.591067
IL3RA	CFH	HC pLOF	0.01	42910	11	0.167607	0.775709	0.374811	-0.157554	0.907176
SPACA5_SPACA5B	CFHR5	HC pLOF + AM≥0.56	0.01	44176	773	0.16768	0.77552	0.0488887	-0.0205619	0.118339
CCL21	CFH	HC pLOF + AM≥0.56	0.01	43927	32	0.16778	0.775261	0.23869	-0.100472	0.577852
ADH1B	CFHR5	HC pLOF + AM≥0.56	0.01	43136	756	0.167873	0.775018	-0.0486112	-0.117699	0.0204768
GABARAP	CFH	HC pLOF + AM≥0.56	0.01	44099	32	0.168289	0.773945	0.241429	-0.102036	0.584894
ALDH1A1	CFHR5	HC pLOF	0.01	43893	712	0.168304	0.773907	0.0498075	-0.0210524	0.120667
JMJD1C	CFH	HC pLOF	0.01	42732	11	0.168682	0.77293	-0.414135	-1.00384	0.175574
DNPH1	CFHR5	HC pLOF	0.01	43862	716	0.168725	0.77282	0.0509365	-0.0216011	0.123474
MB	CFHR5	HC pLOF + AM≥0.56	0.01	44295	772	0.168845	0.772511	0.042784	-0.0181622	0.10373
CD2AP	CFHR5	HC pLOF	0.01	43774	706	0.168849	0.772501	0.0513772	-0.0218092	0.124564
SMAD3	CFH	HC pLOF + AM≥0.56	0.01	44099	32	0.16895	0.772243	0.240176	-0.102038	0.58239
DNAJA1	CFHR5	HC pLOF	0.01	42732	691	0.169028	0.772042	-0.0525674	-0.127483	0.0223477
CD177	CFHR5	HC pLOF + AM≥0.56	0.01	43834	770	0.16905	0.771984	0.0480316	-0.0204214	0.116485
PNMA1	CFHR5	HC pLOF	0.01	43038	694	0.169065	0.771945	-0.0520037	-0.126121	0.0221137
FCER2	CFH	HC pLOF	0.01	43893	11	0.169083	0.771901	0.396245	-0.168519	0.961009
CRADD	CFHR5	HC pLOF	0.01	43479	702	0.169137	0.771761	-0.0518341	-0.125722	0.022054
C9	CFH	HC pLOF + AM≥0.56	0.01	44133	32	0.169161	0.771699	-0.237935	-0.577125	0.101255
IL17C	CFHR5	HC pLOF + AM≥0.56	0.01	42910	746	0.169173	0.771669	0.0493885	-0.0210186	0.119796
BRD2	CFHR5	HC pLOF	0.01	42875	690	0.169306	0.771328	-0.0525286	-0.127436	0.0223787
HEPH	CFH	HC pLOF + AM≥0.56	0.01	44156	31	0.169314	0.771307	0.238517	-0.101625	0.578659
NUP50	CFH	HC pLOF	0.01	42687	11	0.169607	0.770557	0.413463	-0.176568	1.00349
BECN1	CFH	HC pLOF	0.01	43038	10	0.169716	0.770277	-0.430101	-1.04403	0.18383
OBP2B	CFH	HC pLOF	0.01	43401	11	0.170059	0.7694	0.296172	-0.126925	0.719269
ADGRF5	CFH	HC pLOF	0.01	44156	10	0.170132	0.769214	0.420368	-0.180254	1.02099
LRP11	CFH	HC pLOF	0.01	43774	10	0.17021	0.769014	0.402264	-0.172596	0.977124
TSHB	CFHR5	HC pLOF + AM≥0.56	0.01	43774	765	0.170254	0.768902	-0.049299	-0.119757	0.0211591
MET	CFHR5	HC pLOF	0.01	43896	709	0.170276	0.768848	-0.0488713	-0.118722	0.0209792
TPRKB	CFH	HC pLOF + AM≥0.56	0.01	42732	32	0.170301	0.768783	-0.242266	-0.588553	0.104021
CPA1	CFHR5	HC pLOF	0.01	44295	712	0.170425	0.768466	0.0504322	-0.0216742	0.122539
MFGE8	CFH	HC pLOF + AM≥0.56	0.01	43893	31	0.17064	0.767918	0.232266	-0.0999912	0.564523
CCS	CFHR5	HC pLOF + AM≥0.56	0.01	43545	760	0.170651	0.767892	0.0466961	-0.0201046	0.113497
FUS	CFHR5	HC pLOF + AM≥0.56	0.01	42712	746	0.170672	0.767837	0.0498833	-0.0214803	0.121247
DUSP29	CFH	HC pLOF	0.01	43106	11	0.170895	0.767271	-0.404456	-0.983375	0.174463
RABEP1	CFH	HC pLOF	0.01	43136	10	0.170992	0.767025	-0.429428	-1.04423	0.185375
NHLRC3	CFH	HC pLOF	0.01	42197	10	0.171028	0.766932	0.415821	-0.179553	1.01119
HSPB6	CFHR5	HC pLOF + AM≥0.56	0.01	44144	770	0.171031	0.766926	0.0426892	-0.0184334	0.103812
GSTP1	CFH	HC pLOF	0.01	42622	9	0.171122	0.766695	0.450895	-0.194837	1.09663
NOTCH3	CFH	HC pLOF + AM≥0.56	0.01	44295	32	0.171229	0.766423	0.225532	-0.0975368	0.548601
PREB	CFHR5	HC pLOF	0.01	42910	686	0.17143	0.765914	0.0521958	-0.0226076	0.126999
TET2	CFHR5	HC pLOF	0.01	43490	706	0.171481	0.765783	-0.0517269	-0.125868	0.022414
LCAT	CFHR5	HC pLOF + AM≥0.56	0.01	44133	775	0.171525	0.765674	0.0479129	-0.0207675	0.116593
FCRL6	CFH	HC pLOF	0.01	43651	11	0.171554	0.765599	0.40414	-0.175218	0.983498
MLN	CFHR5	HC pLOF + AM≥0.56	0.01	43651	762	0.171661	0.765327	0.0460799	-0.0199956	0.112155
TGFB2	CFH	HC pLOF + AM≥0.56	0.01	44099	32	0.171665	0.765318	-0.241326	-0.58737	0.104718
OXT	CFHR5	HC pLOF + AM≥0.56	0.01	44253	771	0.171914	0.76469	0.0474699	-0.0206381	0.115578
PFDN2	CFH	HC pLOF	0.01	42883	10	0.172001	0.764468	0.431015	-0.187516	1.04955
CXADR	CFH	HC pLOF + AM≥0.56	0.01	43651	31	0.172177	0.764024	0.236027	-0.102824	0.574878
COMMD9	CFH	HC pLOF	0.01	44099	11	0.172184	0.764008	0.409466	-0.178391	0.997323
SIGLEC1	CFH	HC pLOF	0.01	43927	11	0.172192	0.763988	0.392965	-0.171211	0.957141
INHBC	CFH	HC pLOF	0.01	43893	11	0.172293	0.763732	0.382914	-0.166964	0.932792
PTH1R	CFHR5	HC pLOF	0.01	43651	704	0.172315	0.763678	-0.0509227	-0.124052	0.0222069
NFYA	CFH	HC pLOF + AM≥0.56	0.01	42687	30	0.172341	0.763611	0.247662	-0.108029	0.603353
EDDM3B	CFHR5	HC pLOF	0.01	44099	712	0.172418	0.763418	0.0337648	-0.0147374	0.082267
AKT1S1	CFH	HC pLOF	0.01	42883	10	0.172591	0.762981	0.427515	-0.186837	1.04187
ROBO4	CFHR5	HC pLOF + AM≥0.56	0.01	43038	754	0.172641	0.762857	-0.0474042	-0.115534	0.0207254
HADH	CFHR5	HC pLOF	0.01	42687	688	0.172816	0.762416	0.0522914	-0.0228922	0.127475
C1QTNF1	CFHR5	HC pLOF	0.01	43941	709	0.172913	0.762173	0.0502135	-0.0219988	0.122426
ITIH5	CFHR5	HC pLOF	0.01	44099	712	0.172923	0.762148	0.0512769	-0.0224661	0.12502
COL2A1	CFH	HC pLOF + AM≥0.56	0.01	43038	30	0.173034	0.761868	0.218905	-0.0959925	0.533803
GZMH	CFH	HC pLOF + AM≥0.56	0.01	42963	32	0.173079	0.761756	0.232615	-0.102039	0.567269
EGFLAM	CFHR5	HC pLOF	0.01	44101	713	0.17309	0.761728	-0.050109	-0.1222	0.0219818
VEGFD	CFHR5	HC pLOF + AM≥0.56	0.01	44099	774	0.173199	0.761454	-0.0480324	-0.117154	0.021089
PRUNE2	CFH	HC pLOF	0.01	43556	10	0.173214	0.761417	0.428561	-0.188186	1.04531
RASGRF1	CFH	HC pLOF + AM≥0.56	0.01	42732	32	0.173309	0.76118	0.240364	-0.105623	0.586351
KCTD5	CFH	HC pLOF + AM≥0.56	0.01	43385	31	0.173469	0.760777	-0.239082	-0.583352	0.105188
RBP5	CFH	HC pLOF + AM≥0.56	0.01	43579	32	0.173555	0.760562	0.226454	-0.0996978	0.552606
SIGLEC8	CFHR5	HC pLOF	0.01	43038	694	0.173674	0.760266	-0.0496781	-0.121247	0.0218913
CLEC2L	CFHR5	HC pLOF	0.01	43106	694	0.17368	0.76025	-0.051847	-0.126541	0.0228466
SAA4	CFHR5	HC pLOF	0.01	44158	716	0.173698	0.760206	0.0494665	-0.0218011	0.120734
SPINK1	CFHR5	HC pLOF	0.01	43893	712	0.17372	0.760151	0.0483884	-0.0213308	0.118108
KIAA2013	CFHR5	HC pLOF	0.01	44099	712	0.173729	0.760129	-0.0511579	-0.124868	0.0225518
TP53INP1	CFHR5	HC pLOF	0.01	42963	686	0.17381	0.759926	0.0521371	-0.0229975	0.127272
IL13RA1	CFHR5	HC pLOF	0.01	43288	694	0.173947	0.759583	0.0512371	-0.0226255	0.1251
ARG1	CFH	HC pLOF + AM≥0.56	0.01	43437	29	0.174001	0.759449	-0.249309	-0.608749	0.110131
S100G	CFHR5	HC pLOF	0.01	44176	714	0.174355	0.758566	0.0505943	-0.0224098	0.123598
TFF3	CFH	HC pLOF	0.01	43723	11	0.174414	0.75842	0.392218	-0.173803	0.958239
VWA1	CFHR5	HC pLOF	0.01	44078	711	0.174417	0.75841	0.0505597	-0.0224052	0.123525
LPA	CFHR5	HC pLOF	0.01	43220	699	0.174456	0.758314	0.0466843	-0.0206946	0.114063
CXCL11	CFH	HC pLOF	0.01	44253	11	0.174457	0.758312	0.397012	-0.175986	0.97001
TCL1A	CFH	HC pLOF	0.01	43484	11	0.174472	0.758273	0.393291	-0.174358	0.96094
CD101	CFHR5	HC pLOF + AM≥0.56	0.01	44101	772	0.174488	0.758234	-0.0489066	-0.119498	0.0216848
DNER	CFHR5	HC pLOF	0.01	43655	710	0.17452	0.758154	0.0493577	-0.0218903	0.120606
IL18	CFH	HC pLOF	0.01	43576	11	0.174545	0.758092	0.386473	-0.171429	0.944375
CETN2	CFHR5	HC pLOF	0.01	42883	692	0.17456	0.758055	-0.0516565	-0.126229	0.0229156
PEAR1	CFH	HC pLOF + AM≥0.56	0.01	44295	32	0.174607	0.757937	0.235417	-0.104474	0.575308
FAM3C	CFH	HC pLOF + AM≥0.56	0.01	43702	30	0.174652	0.757826	0.235446	-0.104522	0.575414
CYTL1	CFH	HC pLOF + AM≥0.56	0.01	44144	32	0.174654	0.757823	0.216174	-0.0959678	0.528316
MAGEA3	CFH	HC pLOF	0.01	43556	10	0.174841	0.757357	0.428054	-0.190297	1.0464
IL3	CFHR5	HC pLOF	0.01	42732	691	0.174915	0.757172	0.0518734	-0.0230731	0.12682
SYTL4	CFH	HC pLOF + AM≥0.56	0.01	44156	31	0.175136	0.756624	-0.242185	-0.592276	0.107906
DSG2	CFH	HC pLOF + AM≥0.56	0.01	43893	31	0.17529	0.756243	-0.228945	-0.560014	0.102124
BST2	CFH	HC pLOF	0.01	44253	11	0.175524	0.755664	0.395556	-0.176754	0.967866
NINJ1	CFH	HC pLOF	0.01	42776	10	0.175562	0.755571	0.418092	-0.186878	1.02306
MRPL24	CFH	HC pLOF + AM≥0.56	0.01	42687	30	0.1756	0.755477	0.246898	-0.110388	0.604184
SPRING1	CFH	HC pLOF	0.01	42732	11	0.175719	0.755181	0.407397	-0.182312	0.997106
BCL2L15	CFH	HC pLOF	0.01	42834	10	0.17581	0.754957	-0.423308	-1.03618	0.18956
DPY30	CFHR5	HC pLOF	0.01	44006	707	0.175872	0.754804	-0.0503533	-0.123265	0.0225587
CD2AP	CFHR5	HC pLOF + AM≥0.56	0.01	43774	765	0.175988	0.754516	0.0485838	-0.0217861	0.118954
KIAA2013	CFHR5	HC pLOF + AM≥0.56	0.01	44099	771	0.176152	0.754113	-0.0489285	-0.119824	0.0219667
EFCAB2	CFHR5	HC pLOF	0.01	43556	706	0.176176	0.754054	-0.0510792	-0.125095	0.0229363
PTPRF	CFHR5	HC pLOF	0.01	44295	712	0.176195	0.754007	-0.0485058	-0.118795	0.0217837
PLAT	CFH	HC pLOF + AM≥0.56	0.01	44164	32	0.176201	0.753993	0.221107	-0.099304	0.541518
TALDO1	CFH	HC pLOF + AM≥0.56	0.01	44001	32	0.176228	0.753924	-0.233916	-0.57291	0.105078
OGFR	CFH	HC pLOF	0.01	43579	11	0.176243	0.753889	0.395301	-0.177593	0.968195
MINK1	CFHR5	HC pLOF	0.01	44150	717	0.176248	0.753875	-0.0504674	-0.123609	0.0226739
FOLR1	CFH	HC pLOF + AM≥0.56	0.01	43678	32	0.1764	0.7535	0.22398	-0.100743	0.548703
SLIT2	CFH	HC pLOF	0.01	42883	10	0.176488	0.753285	-0.425908	-1.04351	0.191692
NCF2	CFHR5	HC pLOF + AM≥0.56	0.01	43578	760	0.177137	0.751692	0.0485005	-0.0219341	0.118935
SHH	CFHR5	HC pLOF	0.01	42834	689	0.177147	0.751666	-0.0516109	-0.126565	0.0233434
AGR3	CFH	HC pLOF	0.01	42707	10	0.17718	0.751585	0.419177	-0.189636	1.02799
CA3	CFHR5	HC pLOF + AM≥0.56	0.01	44223	769	0.177263	0.751381	0.0469504	-0.0212537	0.115154
LXN	CFHR5	HC pLOF + AM≥0.56	0.01	43349	757	0.177268	0.751369	0.048635	-0.0220171	0.119287
BECN1	CFHR5	HC pLOF	0.01	43038	694	0.177322	0.751237	-0.0510625	-0.12525	0.0231255
LRG1	CFHR5	HC pLOF	0.01	44158	716	0.177403	0.75104	-0.0479852	-0.117714	0.0217438
MRPS16	CFHR5	HC pLOF	0.01	42834	689	0.17758	0.750605	0.0515299	-0.0233813	0.126441
BTNL10	CFH	HC pLOF	0.01	42732	11	0.177613	0.750526	0.405488	-0.184031	0.995007
GAD1	CFH	HC pLOF + AM≥0.56	0.01	42732	32	0.177634	0.750474	0.237889	-0.107984	0.583762
TRIM40	CFHR5	HC pLOF	0.01	43106	694	0.177648	0.750441	-0.0512285	-0.125712	0.0232554
LPO	CFH	HC pLOF	0.01	42322	11	0.177714	0.750277	-0.393144	-0.964852	0.178564
SMPDL3A	CFHR5	HC pLOF + AM≥0.56	0.01	43862	775	0.177725	0.75025	0.0418532	-0.0190107	0.102717
PALM2	CFH	HC pLOF	0.01	44150	11	0.177939	0.749729	-0.382605	-0.939274	0.174064
SPINT3	CFHR5	HC pLOF	0.01	44101	713	0.178011	0.749553	0.0320217	-0.0145753	0.0786187
UPK3BL1	CFHR5	HC pLOF + AM≥0.56	0.01	43485	764	0.178028	0.749511	-0.0490393	-0.120403	0.0223243
MPIG6B	CFH	HC pLOF	0.01	43858	11	0.178086	0.74937	-0.403711	-0.99129	0.183868
CCL13	CFH	HC pLOF + AM≥0.56	0.01	44099	32	0.178097	0.749345	-0.230245	-0.565362	0.104872
COPE	CFHR5	HC pLOF	0.01	42883	692	0.178141	0.749237	-0.0514593	-0.126365	0.023446
TOP1	CFH	HC pLOF + AM≥0.56	0.01	44101	31	0.178166	0.749176	-0.23592	-0.579351	0.107511
HAVCR2	CFH	HC pLOF + AM≥0.56	0.01	43893	31	0.178286	0.748883	0.231316	-0.105506	0.568138
KRT19	CFHR5	HC pLOF	0.01	43580	702	0.178316	0.748809	0.0495042	-0.0225846	0.121593
RBPMS2	CFHR5	HC pLOF + AM≥0.56	0.01	43038	754	0.178327	0.748783	-0.0489488	-0.12023	0.0223325
PRAME	CFH	HC pLOF	0.01	42732	11	0.178535	0.748276	0.404675	-0.184915	0.994265
SEZ6L	CFH	HC pLOF	0.01	43963	11	0.178769	0.747709	0.383628	-0.175599	0.942855
PIBF1	CFHR5	HC pLOF + AM≥0.56	0.01	44176	773	0.178771	0.747702	-0.0484384	-0.119049	0.0221726
TSPAN8	CFHR5	HC pLOF + AM≥0.56	0.01	44101	772	0.178778	0.747687	-0.0456278	-0.112142	0.0208868
CRYM	CFH	HC pLOF + AM≥0.56	0.01	42875	31	0.17895	0.747268	-0.234504	-0.576491	0.107483
DMP1	CFH	HC pLOF	0.01	43038	10	0.179113	0.746872	-0.40527	-0.996514	0.185974
USP47	CFH	HC pLOF	0.01	42687	11	0.179363	0.746268	-0.403006	-0.991282	0.18527
CD101	CFHR5	HC pLOF	0.01	44101	713	0.179399	0.74618	-0.0502722	-0.123662	0.023118
SIGLEC8	CFHR5	HC pLOF + AM≥0.56	0.01	43038	754	0.179477	0.74599	-0.0470678	-0.115791	0.0216557
IL11	CFH	HC pLOF + AM≥0.56	0.01	42910	32	0.179564	0.745781	-0.23662	-0.58218	0.10894
IMPACT	CFH	HC pLOF + AM≥0.56	0.01	44150	31	0.179708	0.745431	-0.238531	-0.586997	0.109935
ACY1	CFHR5	HC pLOF	0.01	43774	706	0.179879	0.74502	0.0473608	-0.0218546	0.116576
CFHR5	CFH	HC pLOF + AM≥0.56	0.01	43632	32	0.179891	0.74499	-0.234978	-0.578397	0.108441
DBN1	CFHR5	HC pLOF	0.01	42834	689	0.17995	0.744848	-0.0511075	-0.125811	0.0235959
MAGED1	CFHR5	HC pLOF + AM≥0.56	0.01	42776	746	0.179972	0.744795	0.0493231	-0.0227755	0.121422
CD72	CFHR5	HC pLOF + AM≥0.56	0.01	43136	756	0.18	0.744727	-0.0478608	-0.117827	0.0221053
NAP1L4	CFHR5	HC pLOF	0.01	44030	712	0.180055	0.744594	-0.0497544	-0.122498	0.022989
FSTL3	CFH	HC pLOF + AM≥0.56	0.01	43578	32	0.180108	0.744467	0.222101	-0.102661	0.546863
KLK15	CFHR5	HC pLOF	0.01	44036	709	0.180142	0.744386	0.0453119	-0.0209498	0.111574
HEPACAM2	CFHR5	HC pLOF	0.01	44150	717	0.180275	0.744064	0.0462414	-0.0214002	0.113883
PTH1R	CFHR5	HC pLOF + AM≥0.56	0.01	43651	762	0.180282	0.744047	-0.0480939	-0.118446	0.0222583
HMGCL	CFHR5	HC pLOF	0.01	43038	694	0.18037	0.743835	-0.0509378	-0.125465	0.0235892
GSTT2B	CFH	HC pLOF + AM≥0.56	0.01	44150	31	0.180459	0.743622	-0.166145	-0.409283	0.076993
VCAM1	CFH	HC pLOF	0.01	43865	11	0.180513	0.743492	0.390318	-0.180946	0.961582
CACNA1C	CFHR5	HC pLOF	0.01	42875	690	0.180526	0.743459	-0.0512344	-0.126222	0.0237532
PARD3	CFH	HC pLOF	0.01	43556	10	0.180539	0.743429	-0.422454	-1.04079	0.195881
VWC2	CFH	HC pLOF	0.01	43408	11	0.180753	0.742914	0.360877	-0.167588	0.889342
FGR	CFHR5	HC pLOF + AM≥0.56	0.01	42883	748	0.180795	0.742813	0.0488129	-0.0226761	0.120302
KAZALD1	CFHR5	HC pLOF	0.01	43579	703	0.180852	0.742677	-0.0474146	-0.116863	0.0220341
C1QA	CFHR5	HC pLOF	0.01	43962	714	0.180874	0.742624	-0.0491267	-0.121088	0.0228347
PRDX5	CFHR5	HC pLOF	0.01	44170	714	0.181054	0.742191	-0.0498895	-0.122997	0.0232185
KLRK1	CFHR5	HC pLOF + AM≥0.56	0.01	44150	777	0.181069	0.742157	-0.0452709	-0.111613	0.0210712
IMMT	CFH	HC pLOF + AM≥0.56	0.01	44099	32	0.181092	0.742102	-0.228727	-0.563932	0.106478
DIABLO	CFH	HC pLOF + AM≥0.56	0.01	43644	30	0.181734	0.740565	-0.241948	-0.597053	0.113157
RAB39B	CFH	HC pLOF	0.01	42687	11	0.181927	0.740102	-0.400908	-0.989576	0.18776
CPTP	CFHR5	HC pLOF + AM≥0.56	0.01	42687	747	0.181968	0.740006	0.048995	-0.0229527	0.120943
PITHD1	CFHR5	HC pLOF	0.01	42673	690	0.182022	0.739877	-0.0510195	-0.12595	0.0239113
TCN1	CFHR5	HC pLOF + AM≥0.56	0.01	43301	756	0.182073	0.739755	-0.0444017	-0.109621	0.0208173
PSMG4	CFHR5	HC pLOF + AM≥0.56	0.01	42834	747	0.182241	0.739354	0.048186	-0.022619	0.118991
CD177	CFHR5	HC pLOF	0.01	43834	711	0.182259	0.739311	0.0484369	-0.0227385	0.119612
TBCC	CFHR5	HC pLOF	0.01	43545	703	0.18248	0.738784	-0.0502793	-0.124199	0.0236401
DEFB116	CFHR5	HC pLOF + AM≥0.56	0.01	42875	748	0.18248	0.738784	-0.0489575	-0.120935	0.0230196
EGFL7	CFH	HC pLOF + AM≥0.56	0.01	42776	30	0.182641	0.738401	0.232559	-0.109473	0.574591
USO1	CFHR5	HC pLOF	0.01	43579	703	0.18268	0.73831	-0.0502524	-0.124166	0.0236612
SSH3	CFHR5	HC pLOF	0.01	42732	691	0.182963	0.737637	0.0507166	-0.02393	0.125363
DOK2	CFH	HC pLOF	0.01	43774	10	0.182992	0.737568	-0.417833	-1.03285	0.197182
HMOX1	CFH	HC pLOF + AM≥0.56	0.01	43299	30	0.183008	0.73753	0.233309	-0.110114	0.576732
LAMA1	CFHR5	HC pLOF + AM≥0.56	0.01	42687	747	0.183092	0.73733	-0.0488949	-0.12088	0.02309
OMG	CFHR5	HC pLOF + AM≥0.56	0.01	43579	762	0.183153	0.737186	-0.0477855	-0.118148	0.0225765
DBH	CFHR5	HC pLOF	0.01	44060	714	0.183254	0.736947	-0.043219	-0.106872	0.020434
IFNGR2	CFH	HC pLOF	0.01	43545	11	0.183373	0.736663	0.27694	-0.131048	0.684928
INSL4	CFH	HC pLOF	0.01	44099	11	0.18344	0.736506	0.395549	-0.187261	0.978359
FCRL3	CFH	HC pLOF + AM≥0.56	0.01	42910	32	0.183481	0.73641	0.233595	-0.11062	0.57781
CD22	CFHR5	HC pLOF	0.01	44170	714	0.183621	0.736077	0.0475428	-0.022537	0.117623
ANGPTL7	CFH	HC pLOF	0.01	44144	11	0.183622	0.736074	-0.387196	-0.957936	0.183544
FBP1	CFH	HC pLOF	0.01	43774	10	0.183952	0.735295	-0.403236	-0.998067	0.191595
WFIKKN2	CFH	HC pLOF	0.01	43785	11	0.184051	0.735061	0.361758	-0.172007	0.895523
CALCOCO1	CFH	HC pLOF	0.01	44003	11	0.184059	0.735043	-0.397228	-0.983341	0.188885
OCLN	CFHR5	HC pLOF + AM≥0.56	0.01	44176	773	0.184068	0.735022	-0.0458787	-0.113575	0.0218177
MLN	CFHR5	HC pLOF	0.01	43651	704	0.184106	0.734932	0.0465445	-0.0221398	0.115229
PXN	CFHR5	HC pLOF	0.01	42883	692	0.184108	0.734926	0.0471869	-0.022446	0.11682
LXN	CFH	HC pLOF + AM≥0.56	0.01	43349	32	0.184125	0.734888	-0.231236	-0.572476	0.110004
TP53INP1	CFHR5	HC pLOF + AM≥0.56	0.01	42963	744	0.184129	0.734879	0.0489243	-0.0232743	0.121123
IGSF21	CFHR5	HC pLOF + AM≥0.56	0.01	43038	754	0.184227	0.734647	-0.0465144	-0.115173	0.0221444
CALCOCO1	CFH	HC pLOF + AM≥0.56	0.01	44003	32	0.184243	0.734609	-0.23293	-0.576763	0.110903
TLR2	CFHR5	HC pLOF + AM≥0.56	0.01	43556	765	0.184247	0.7346	-0.0481873	-0.119318	0.0229431
DCTN1	CFH	HC pLOF + AM≥0.56	0.01	44144	32	0.18425	0.734592	-0.232889	-0.576667	0.110889
CCL18	CFH	HC pLOF	0.01	43101	11	0.184552	0.73388	0.377614	-0.180182	0.93541
CLEC2L	CFH	HC pLOF	0.01	43106	11	0.184658	0.733632	-0.398874	-0.988219	0.190471
PGLYRP1	CFHR5	HC pLOF	0.01	44031	709	0.184729	0.733465	-0.0490324	-0.12149	0.0234249
MPI	CFHR5	HC pLOF	0.01	43579	703	0.18478	0.733346	-0.0492123	-0.121944	0.0235194
PTPRF	CFHR5	HC pLOF + AM≥0.56	0.01	44295	772	0.18488	0.73311	-0.0457033	-0.113265	0.0218579
ELOA	CFHR5	HC pLOF	0.01	43579	703	0.184885	0.733098	0.0493643	-0.0236104	0.122339
TSPAN15	CFH	HC pLOF + AM≥0.56	0.01	42687	30	0.184927	0.732999	0.241484	-0.115532	0.5985
RASGRF1	CFH	HC pLOF	0.01	42732	11	0.184942	0.732966	0.398908	-0.190868	0.988684
TBC1D23	CFHR5	HC pLOF	0.01	43579	703	0.184963	0.732915	-0.0498167	-0.123473	0.0238401
FGFR4	CFH	HC pLOF	0.01	43136	10	0.184992	0.732846	0.33189	-0.158857	0.822637
RAB33A	CFHR5	HC pLOF + AM≥0.56	0.01	42687	747	0.185073	0.732657	-0.0485999	-0.120475	0.0232753
VPS37A	CFHR5	HC pLOF	0.01	43579	703	0.185297	0.732132	-0.0497411	-0.123341	0.0238589
FGA	CFHR5	HC pLOF + AM≥0.56	0.01	43307	758	0.185325	0.732067	-0.0460881	-0.114288	0.0221121
ACE2	CFH	HC pLOF + AM≥0.56	0.01	42963	32	0.18538	0.731937	0.207058	-0.0993782	0.513494
SIGLEC15	CFH	HC pLOF	0.01	42883	10	0.185387	0.731921	0.417371	-0.200325	1.03507
DDI2	CFHR5	HC pLOF + AM≥0.56	0.01	43136	756	0.185466	0.731736	0.0476854	-0.0229001	0.118271
GCG	CFHR5	HC pLOF + AM≥0.56	0.01	42776	746	0.185556	0.731525	0.0482057	-0.0231638	0.119575
CPXM1	CFHR5	HC pLOF + AM≥0.56	0.01	43963	768	0.185818	0.730911	0.0465981	-0.0224331	0.115629
IL17A	CFH	HC pLOF + AM≥0.56	0.01	42839	32	0.185879	0.73077	-0.233035	-0.578307	0.112237
GZMB	CFH	HC pLOF	0.01	43651	11	0.186095	0.730264	0.385978	-0.186179	0.958135
ACTA2	CFH	HC pLOF + AM≥0.56	0.01	42963	32	0.18657	0.729158	0.20578	-0.099588	0.511148
TINAGL1	CFH	HC pLOF	0.01	43634	10	0.186696	0.728866	0.399999	-0.19375	0.993748
CREG1	CFHR5	HC pLOF	0.01	43292	703	0.186743	0.728756	0.0478648	-0.023193	0.118923
FZD8	CFH	HC pLOF	0.01	42875	11	0.186998	0.728163	-0.396985	-0.986667	0.192697
ADAMTS8	CFH	HC pLOF + AM≥0.56	0.01	43963	32	0.187143	0.727827	0.225972	-0.109796	0.56174
VTA1	CFH	HC pLOF + AM≥0.56	0.01	44253	32	0.187306	0.727449	-0.231926	-0.576668	0.112816
LBP	CFHR5	HC pLOF	0.01	43941	709	0.187326	0.727401	0.04813	-0.0234159	0.119676
TLR1	CFHR5	HC pLOF + AM≥0.56	0.01	42834	747	0.187424	0.727176	-0.0460552	-0.114532	0.0224213
ALDH5A1	CFH	HC pLOF + AM≥0.56	0.01	44176	32	0.187632	0.726694	0.230999	-0.11262	0.574618
PALM3	CFHR5	HC pLOF	0.01	42687	688	0.187761	0.726395	0.0504104	-0.0245988	0.12542
NAAA	CFHR5	HC pLOF	0.01	43350	698	0.187799	0.726306	0.0444019	-0.0216717	0.110475
CTSB	CFH	HC pLOF	0.01	43835	11	0.187906	0.72606	0.365065	-0.17832	0.90845
SLAMF1	CFH	HC pLOF + AM≥0.56	0.01	42910	32	0.188002	0.725839	0.229797	-0.112321	0.571915
DUOX2	CFHR5	HC pLOF + AM≥0.56	0.01	42963	744	0.188117	0.725572	0.0486203	-0.0237841	0.121025
CALY	CFH	HC pLOF	0.01	42687	11	0.18812	0.725564	0.396011	-0.193722	0.985744
IL17RB	CFHR5	HC pLOF + AM≥0.56	0.01	43115	752	0.188131	0.72554	-0.0441071	-0.109793	0.0215784
IGDCC3	CFH	HC pLOF + AM≥0.56	0.01	42875	31	0.188161	0.725471	0.23575	-0.115357	0.586857
BTD	CFHR5	HC pLOF	0.01	44158	716	0.188183	0.725419	0.0444362	-0.0217471	0.11062
ITGA6	CFHR5	HC pLOF	0.01	43651	704	0.188186	0.725412	0.0488161	-0.0238901	0.121522
AOC1	CFH	HC pLOF	0.01	42910	11	0.188374	0.724979	-0.391157	-0.973996	0.191682
MINDY1	CFHR5	HC pLOF	0.01	44099	712	0.188404	0.724909	-0.0493626	-0.122919	0.0241942
C1QBP	CFHR5	HC pLOF + AM≥0.56	0.01	44176	773	0.188554	0.724563	-0.0475072	-0.118324	0.0233096
CA6	CFHR5	HC pLOF + AM≥0.56	0.01	43762	770	0.188581	0.724502	0.0445469	-0.0218599	0.110954
CD22	CFHR5	HC pLOF + AM≥0.56	0.01	44170	774	0.18892	0.723721	0.045156	-0.0222112	0.112523
ACP1	CFH	HC pLOF + AM≥0.56	0.01	42834	31	0.189124	0.723254	0.225421	-0.111035	0.561877
CLU	CFHR5	HC pLOF + AM≥0.56	0.01	44158	775	0.189133	0.723234	0.0464434	-0.0228779	0.115765
TINAGL1	CFH	HC pLOF + AM≥0.56	0.01	43634	30	0.189303	0.722842	0.229668	-0.113265	0.572601
MGLL	CFHR5	HC pLOF	0.01	43858	714	0.1894	0.72262	-0.0490685	-0.122353	0.0242159
TYRP1	CFHR5	HC pLOF + AM≥0.56	0.01	42834	747	0.189459	0.722485	0.0481397	-0.0237668	0.120046
DIABLO	CFH	HC pLOF	0.01	43644	10	0.189475	0.722448	-0.411596	-1.02642	0.203227
BCAT1	CFH	HC pLOF	0.01	44156	10	0.189486	0.722423	-0.398913	-0.994806	0.19698
CDK5RAP3	CFH	HC pLOF + AM≥0.56	0.01	44176	32	0.189555	0.722264	-0.230887	-0.575837	0.114063
PSME2	CFH	HC pLOF + AM≥0.56	0.01	43350	32	0.189593	0.722177	-0.226755	-0.565561	0.112051
IL2RB	CFH	HC pLOF	0.01	42910	11	0.189856	0.721575	0.393616	-0.194854	0.982086
ACOT13	CFHR5	HC pLOF	0.01	44101	713	0.189901	0.721472	-0.0491562	-0.122654	0.0243418
FAM172A	CFHR5	HC pLOF	0.01	43038	694	0.189992	0.721266	-0.0495886	-0.123747	0.02457
DDX4	CFH	HC pLOF + AM≥0.56	0.01	42834	31	0.190061	0.721107	-0.234752	-0.585878	0.116374
ENOX2	CFH	HC pLOF	0.01	42687	11	0.190069	0.721089	0.393525	-0.19509	0.98214
PDP1	CFH	HC pLOF + AM≥0.56	0.01	42776	30	0.190332	0.720489	0.238417	-0.118409	0.595243
LECT2	CFHR5	HC pLOF + AM≥0.56	0.01	44156	771	0.190355	0.720435	0.0398326	-0.0197847	0.0994499
PARP1	CFH	HC pLOF + AM≥0.56	0.01	43651	31	0.190419	0.720291	0.230764	-0.114674	0.576202
DAAM1	CFH	HC pLOF	0.01	43136	10	0.1905	0.720106	-0.410653	-1.02549	0.204181
DNPH1	CFHR5	HC pLOF + AM≥0.56	0.01	43862	775	0.190503	0.720099	0.0466082	-0.0231737	0.11639
ANXA1	CFHR5	HC pLOF + AM≥0.56	0.01	42924	751	0.190531	0.720035	-0.0471622	-0.117779	0.0234546
SPINK1	CFHR5	HC pLOF + AM≥0.56	0.01	43893	771	0.190582	0.719917	0.0447786	-0.0222769	0.111834
MCTS1	CFH	HC pLOF + AM≥0.56	0.01	44101	31	0.190805	0.719411	-0.233059	-0.582237	0.116119
CEP85	CFHR5	HC pLOF + AM≥0.56	0.01	42776	746	0.190875	0.719252	-0.047797	-0.119419	0.0238253
KLRF1	CFH	HC pLOF	0.01	42834	10	0.191144	0.71864	0.391948	-0.195733	0.979629
CHMP1A	CFHR5	HC pLOF + AM≥0.56	0.01	43545	760	0.19119	0.718536	-0.0474686	-0.11865	0.0237127
CRISP2	CFH	HC pLOF + AM≥0.56	0.01	44144	32	0.191497	0.717839	0.1795	-0.089853	0.448853
CCL4	CFH	HC pLOF + AM≥0.56	0.01	43797	32	0.191521	0.717783	0.216932	-0.10861	0.542474
DUOX2	CFHR5	HC pLOF	0.01	42963	686	0.19157	0.717673	0.0502044	-0.0251439	0.125553
ST8SIA1	CFH	HC pLOF	0.01	42834	10	0.19183	0.717083	0.411703	-0.206554	1.02996
YARS1	CFHR5	HC pLOF + AM≥0.56	0.01	44101	772	0.191834	0.717075	-0.0470397	-0.11768	0.0236007
EPHA2	CFH	HC pLOF	0.01	42208	10	0.191903	0.716917	0.386946	-0.194229	0.968121
B4GAT1	CFHR5	HC pLOF + AM≥0.56	0.01	43893	771	0.19192	0.716879	0.0447353	-0.0224574	0.111928
CPLX2	CFH	HC pLOF + AM≥0.56	0.01	42732	32	0.19194	0.716834	0.230102	-0.115528	0.575732
CA11	CFH	HC pLOF	0.01	42776	10	0.192032	0.716627	0.410074	-0.206015	1.02616
STX4	CFHR5	HC pLOF + AM≥0.56	0.01	43579	762	0.192127	0.716411	-0.0470566	-0.117769	0.0236563
CD82	CFH	HC pLOF + AM≥0.56	0.01	43556	31	0.192192	0.716264	0.233823	-0.117595	0.585241
LYSMD3	CFHR5	HC pLOF	0.01	43106	694	0.192221	0.716198	-0.0495687	-0.124072	0.0249348
TXNL1	CFH	HC pLOF + AM≥0.56	0.01	42802	31	0.192362	0.715881	-0.233609	-0.584841	0.117623
MTIF3	CFHR5	HC pLOF	0.01	44101	713	0.1924	0.715794	-0.048844	-0.122287	0.0245992
CSF2RA	CFH	HC pLOF	0.01	43545	11	0.192451	0.71568	0.390955	-0.196965	0.978875
WASHC3	CFH	HC pLOF + AM≥0.56	0.01	44150	31	0.192462	0.715655	-0.231725	-0.580203	0.116753
BAP18	CFHR5	HC pLOF	0.01	44150	717	0.192533	0.715494	-0.0480777	-0.12039	0.0242345
IL17RB	CFHR5	HC pLOF	0.01	43115	695	0.192591	0.715365	-0.0453903	-0.113669	0.0228883
SELPLG	CFH	HC pLOF + AM≥0.56	0.01	43651	31	0.192624	0.715289	0.222433	-0.112192	0.557058
GID8	CFHR5	HC pLOF	0.01	44176	714	0.192698	0.715122	-0.048979	-0.122675	0.024717
FOLR1	CFH	HC pLOF	0.01	43678	11	0.192711	0.715094	0.367875	-0.185658	0.921408
CPM	CFHR5	HC pLOF + AM≥0.56	0.01	44034	766	0.192925	0.714611	-0.045185	-0.113207	0.0228368
TNN	CFHR5	HC pLOF	0.01	44144	718	0.192948	0.71456	-0.0482617	-0.120919	0.0243955
DUSP29	CFHR5	HC pLOF + AM≥0.56	0.01	43106	752	0.193006	0.71443	-0.0468546	-0.117403	0.0236936
ANXA4	CFHR5	HC pLOF + AM≥0.56	0.01	43513	761	0.193053	0.714324	-0.0472238	-0.118335	0.023887
CD63	CFHR5	HC pLOF + AM≥0.56	0.01	43474	760	0.193067	0.714291	0.0470092	-0.0237821	0.1178
EXTL1	CFH	HC pLOF + AM≥0.56	0.01	42687	30	0.193081	0.71426	0.236589	-0.1197	0.592878
SCN2B	CFHR5	HC pLOF	0.01	43106	694	0.193155	0.714094	-0.0495932	-0.124289	0.0251024
SPINT2	CFH	HC pLOF	0.01	43927	11	0.193408	0.713527	0.379982	-0.192665	0.952629
PITHD1	CFHR5	HC pLOF + AM≥0.56	0.01	42673	747	0.193559	0.713187	-0.0478117	-0.119891	0.0242673
TNIP1	CFH	HC pLOF + AM≥0.56	0.01	44150	31	0.193662	0.712956	-0.231648	-0.580949	0.117653
CCS	CFH	HC pLOF	0.01	43545	11	0.193704	0.712862	-0.36542	-0.916488	0.185648
MUC2	CFH	HC pLOF + AM≥0.56	0.01	44144	32	0.193711	0.712847	-0.185586	-0.465462	0.0942902
UPK3A	CFHR5	HC pLOF + AM≥0.56	0.01	42875	748	0.193765	0.712725	-0.0477408	-0.119745	0.0242637
GPD1	CFH	HC pLOF + AM≥0.56	0.01	44099	32	0.193788	0.712673	0.226098	-0.114932	0.567128
FNDC1	CFH	HC pLOF + AM≥0.56	0.01	44150	31	0.193871	0.712488	-0.219291	-0.550114	0.111532
NCR3LG1	CFH	HC pLOF	0.01	44101	11	0.193876	0.712476	0.358919	-0.182555	0.900393
FETUB	CFH	HC pLOF	0.01	43865	11	0.193878	0.712472	0.372555	-0.189493	0.934603
SCARB1	CFH	HC pLOF	0.01	42883	10	0.193995	0.712211	0.409853	-0.208625	1.02833
GSTT2B	CFHR5	HC pLOF + AM≥0.56	0.01	44150	777	0.194208	0.711734	-0.0324008	-0.0813185	0.0165169
CD74	CFH	HC pLOF	0.01	44253	11	0.19423	0.711683	0.368366	-0.187802	0.924534
PDZD2	CFHR5	HC pLOF	0.01	42687	688	0.194271	0.711592	-0.0494341	-0.124077	0.0252086
CBS	CFHR5	HC pLOF + AM≥0.56	0.01	43038	754	0.194345	0.711426	-0.0467617	-0.117382	0.0238591
NAAA	CFHR5	HC pLOF + AM≥0.56	0.01	43350	755	0.194412	0.711277	0.0420974	-0.0214889	0.105684
TNFSF10	CFHR5	HC pLOF + AM≥0.56	0.01	44170	774	0.194537	0.710998	-0.0449104	-0.112764	0.0229428
AIF1	CFHR5	HC pLOF	0.01	42776	688	0.19456	0.710945	-0.0495382	-0.124387	0.0253103
COCH	CFHR5	HC pLOF + AM≥0.56	0.01	44156	771	0.194581	0.710899	0.0455091	-0.0232555	0.114274
SIRT2	CFHR5	HC pLOF	0.01	43579	703	0.194634	0.710781	-0.0488973	-0.122791	0.0249967
ADAMTSL4	CFHR5	HC pLOF	0.01	43038	694	0.194636	0.710778	-0.0479322	-0.120368	0.0245035
LILRB4	CFH	HC pLOF	0.01	42910	11	0.194695	0.710646	0.37287	-0.190683	0.936423
NRCAM	CFHR5	HC pLOF	0.01	43774	706	0.194708	0.710615	0.0475186	-0.0243036	0.119341
LYAR	CFHR5	HC pLOF + AM≥0.56	0.01	42776	746	0.194874	0.710245	0.047616	-0.0243787	0.119611
RILP	CFH	HC pLOF + AM≥0.56	0.01	44015	32	0.194897	0.710195	-0.227593	-0.571732	0.116546
HSPA1A	CFH	HC pLOF	0.01	43862	11	0.194951	0.710073	-0.387306	-0.973015	0.198403
TNFRSF6B	CFH	HC pLOF	0.01	43545	11	0.195022	0.709916	0.369233	-0.189234	0.9277
GALNT5	CFH	HC pLOF	0.01	44156	10	0.195064	0.709824	0.393778	-0.201868	0.989424
IFNGR1	CFH	HC pLOF + AM≥0.56	0.01	43927	32	0.195084	0.709777	0.221485	-0.113557	0.556527
MEGF9	CFH	HC pLOF	0.01	44164	11	0.19514	0.709653	0.376724	-0.193222	0.94667
PLXNA4	CFHR5	HC pLOF + AM≥0.56	0.01	43651	762	0.195287	0.709326	0.0468917	-0.024074	0.117857
MFAP4	CFHR5	HC pLOF	0.01	43136	697	0.195427	0.709014	-0.0473388	-0.119004	0.0243266
CALB2	CFHR5	HC pLOF	0.01	42883	692	0.19544	0.708986	0.0481349	-0.0247379	0.121008
CD28	CFH	HC pLOF	0.01	42776	10	0.195638	0.708548	0.397484	-0.20454	0.999508
CPLX2	CFH	HC pLOF	0.01	42732	11	0.19569	0.708431	0.38895	-0.200218	0.978118
BAG6	CFH	HC pLOF	0.01	42963	11	0.195729	0.708344	0.385324	-0.198403	0.969051
PVALB	CFH	HC pLOF	0.01	43946	11	0.195892	0.707984	-0.372782	-0.937715	0.192151
VCAN	CFHR5	HC pLOF + AM≥0.56	0.01	44253	771	0.195928	0.707903	-0.043816	-0.110223	0.0225908
ALDH2	CFH	HC pLOF	0.01	44099	11	0.196099	0.707524	-0.388179	-0.976718	0.20036
FYB1	CFH	HC pLOF	0.01	43824	11	0.1961	0.707522	-0.386571	-0.972672	0.19953
C1QBP	CFHR5	HC pLOF	0.01	44176	714	0.196142	0.707429	-0.0485532	-0.122175	0.0250683
GPKOW	CFHR5	HC pLOF	0.01	42883	692	0.196308	0.707063	0.0489014	-0.0252748	0.123078
NCF2	CFHR5	HC pLOF	0.01	43578	702	0.196365	0.706937	0.0482674	-0.0249562	0.121491
DEFB4A_DEFB4B	CFHR5	HC pLOF	0.01	43186	697	0.196418	0.706819	-0.0462948	-0.116535	0.0239457
RAC3	CFHR5	HC pLOF + AM≥0.56	0.01	43106	752	0.196456	0.706735	-0.0473438	-0.119182	0.0244941
JMJD1C	CFH	HC pLOF + AM≥0.56	0.01	42732	32	0.196593	0.706433	-0.227924	-0.573872	0.118024
IZUMO1	CFHR5	HC pLOF	0.01	42732	691	0.196634	0.706341	-0.0486104	-0.122399	0.0251777
KLK10	CFH	HC pLOF + AM≥0.56	0.01	43829	32	0.196641	0.706327	0.218475	-0.113167	0.550117
RABGAP1L	CFHR5	HC pLOF + AM≥0.56	0.01	42910	746	0.196655	0.706296	0.0471963	-0.0244495	0.118842
WIF1	CFH	HC pLOF + AM≥0.56	0.01	44144	32	0.196848	0.70587	-0.218391	-0.550058	0.113276
CD99L2	CFH	HC pLOF	0.01	43893	11	0.196949	0.705646	0.382591	-0.198578	0.96376
TNFSF13B	CFHR5	HC pLOF	0.01	44225	711	0.197117	0.705276	-0.0458922	-0.115631	0.0238466
TNR	CFHR5	HC pLOF	0.01	43545	703	0.197227	0.705033	-0.0468022	-0.11794	0.024336
PM20D1	CFHR5	HC pLOF + AM≥0.56	0.01	43558	764	0.197256	0.704969	0.0460554	-0.0239519	0.116063
NPTXR	CFHR5	HC pLOF	0.01	43774	706	0.197298	0.704876	0.0453494	-0.0235916	0.11429
NPTX1	CFH	HC pLOF	0.01	43893	11	0.197403	0.704647	-0.356961	-0.899746	0.185824
CA14	CFH	HC pLOF	0.01	44144	11	0.197499	0.704434	0.366196	-0.190754	0.923146
KCNC4	CFHR5	HC pLOF + AM≥0.56	0.01	42875	748	0.197562	0.704296	-0.0473796	-0.119449	0.0246896
FCRL2	CFH	HC pLOF	0.01	43975	11	0.197646	0.704111	0.378002	-0.197089	0.953093
ASGR2	CFH	HC pLOF	0.01	44133	11	0.197706	0.703981	0.376369	-0.196316	0.949054
F12	CFH	HC pLOF + AM≥0.56	0.01	44158	32	0.197798	0.703778	-0.188101	-0.474375	0.0981727
C1QTNF1	CFHR5	HC pLOF + AM≥0.56	0.01	43941	769	0.197865	0.703632	0.045593	-0.0238067	0.114993
AK2	CFHR5	HC pLOF + AM≥0.56	0.01	44150	777	0.198046	0.703233	-0.0463075	-0.116822	0.0242074
GRN	CFHR5	HC pLOF + AM≥0.56	0.01	43699	765	0.198063	0.703196	0.0457554	-0.0239206	0.115431
SERPINB1	CFH	HC pLOF	0.01	43749	11	0.198098	0.70312	-0.38539	-0.972314	0.201534
ALDH5A1	CFHR5	HC pLOF + AM≥0.56	0.01	44176	773	0.198259	0.702766	0.0462176	-0.0241934	0.116629
HIP1R	CFHR5	HC pLOF + AM≥0.56	0.01	44078	777	0.198274	0.702735	-0.0450341	-0.113646	0.0235777
SERPINE2	CFH	HC pLOF	0.01	44156	10	0.198313	0.70265	0.393369	-0.205993	0.992731
GIT1	CFH	HC pLOF + AM≥0.56	0.01	42834	31	0.198471	0.702303	-0.229415	-0.579089	0.120259
ATP1B3	CFHR5	HC pLOF	0.01	42687	688	0.198501	0.702237	-0.0492393	-0.124296	0.0258169
PAFAH2	CFHR5	HC pLOF + AM≥0.56	0.01	43556	765	0.198566	0.702096	-0.0466319	-0.117723	0.0244593
TFPI	CFHR5	HC pLOF + AM≥0.56	0.01	43659	768	0.198582	0.702059	0.0434049	-0.0227686	0.109578
DCBLD2	CFHR5	HC pLOF	0.01	43963	709	0.198588	0.702048	-0.0453199	-0.114414	0.023774
TMED4	CFHR5	HC pLOF	0.01	42687	688	0.198676	0.701855	0.0492309	-0.025841	0.124303
TGFBR2	CFH	HC pLOF	0.01	43963	11	0.198946	0.701264	0.363402	-0.191084	0.917888
RAC3	CFHR5	HC pLOF	0.01	43106	694	0.198971	0.701211	-0.0489644	-0.12368	0.0257508
YJU2	CFH	HC pLOF	0.01	44099	11	0.199161	0.700795	0.385733	-0.203106	0.974572
GSTT2B	CFH	HC pLOF	0.01	44150	11	0.199258	0.700583	-0.267184	-0.67514	0.140772
NPTXR	CFHR5	HC pLOF + AM≥0.56	0.01	43774	765	0.199265	0.700569	0.0434124	-0.0228748	0.1097
BPIFA2	CFH	HC pLOF	0.01	41738	10	0.199316	0.700459	-0.376308	-0.950956	0.19834
IGDCC4	CFH	HC pLOF	0.01	44144	11	0.199484	0.700091	-0.359492	-0.908668	0.189684
EP300	CFH	HC pLOF	0.01	42834	10	0.199557	0.699933	0.404741	-0.213659	1.02314
ADGRE2	CFH	HC pLOF + AM≥0.56	0.01	43927	32	0.199576	0.699892	0.216824	-0.114473	0.548121
ADH4	CFH	HC pLOF + AM≥0.56	0.01	42963	32	0.19966	0.699709	0.214462	-0.113287	0.542211
CLEC4G	CFHR5	HC pLOF	0.01	43651	704	0.199679	0.699668	0.0468208	-0.0247349	0.118376
ENSA	CFHR5	HC pLOF + AM≥0.56	0.01	44099	771	0.199825	0.69935	-0.0463828	-0.117294	0.024528
MAVS	CFHR5	HC pLOF	0.01	42776	688	0.199874	0.699244	-0.0488521	-0.123546	0.0258415
SELP	CFHR5	HC pLOF	0.01	43941	709	0.199987	0.698998	0.0476312	-0.0252142	0.120477
FLRT2	CFHR5	HC pLOF	0.01	43545	703	0.200031	0.698904	-0.0464418	-0.117474	0.0245906
GMPR	CFH	HC pLOF + AM≥0.56	0.01	44170	32	0.200111	0.698729	-0.218386	-0.552466	0.115694
PTN	CFHR5	HC pLOF	0.01	42963	686	0.200304	0.698311	0.0459304	-0.024363	0.116224
GNPDA2	CFH	HC pLOF + AM≥0.56	0.01	43136	31	0.200326	0.698264	0.224842	-0.119279	0.568963
PDGFC	CFH	HC pLOF	0.01	42776	10	0.200434	0.698029	0.40015	-0.212428	1.01273
PPP1R12A	CFHR5	HC pLOF	0.01	43963	709	0.200454	0.697986	-0.0479917	-0.121464	0.0254809
HMGCL	CFHR5	HC pLOF + AM≥0.56	0.01	43038	754	0.200468	0.697955	-0.0467443	-0.11831	0.0248212
ANK2	CFH	HC pLOF	0.01	42687	11	0.20052	0.697841	0.384738	-0.20436	0.973836
EPHB4	CFH	HC pLOF	0.01	44295	11	0.200795	0.697247	0.368878	-0.19628	0.934036
CABP2	CFHR5	HC pLOF	0.01	43106	694	0.200933	0.696949	-0.0486761	-0.123276	0.0259235
MYBPC2	CFH	HC pLOF	0.01	43038	10	0.201062	0.69667	0.383643	-0.204484	0.97177
F11	CFH	HC pLOF	0.01	43615	11	0.201079	0.696632	-0.348199	-0.882011	0.185613
ADGRE2	CFH	HC pLOF	0.01	43927	11	0.201129	0.696525	0.368334	-0.196411	0.933079
FLI1	CFH	HC pLOF	0.01	42776	10	0.201205	0.69636	0.400509	-0.213671	1.01469
ADGRB3	CFHR5	HC pLOF	0.01	43474	703	0.201236	0.696293	-0.0399328	-0.101173	0.0213074
PREB	CFHR5	HC pLOF + AM≥0.56	0.01	42910	746	0.201293	0.696172	0.0468106	-0.0249881	0.118609
SBSN	CFH	HC pLOF + AM≥0.56	0.01	44068	32	0.20133	0.696091	-0.211109	-0.534932	0.112714
CD72	CFHR5	HC pLOF	0.01	43136	697	0.201757	0.695172	-0.0474173	-0.12022	0.0253849
SLC27A4	CFHR5	HC pLOF	0.01	42883	692	0.201784	0.695114	0.0484478	-0.025942	0.122838
REXO2	CFHR5	HC pLOF + AM≥0.56	0.01	42687	747	0.201822	0.695032	0.0468966	-0.0251177	0.118911
GID8	CFHR5	HC pLOF + AM≥0.56	0.01	44176	773	0.201957	0.694742	-0.0461495	-0.117037	0.0247378
RILPL2	CFHR5	HC pLOF	0.01	44156	713	0.202168	0.694287	-0.0476954	-0.120992	0.0256008
HBZ	CFHR5	HC pLOF	0.01	44156	713	0.202211	0.694195	0.0422926	-0.0227069	0.107292
PVALB	CFHR5	HC pLOF	0.01	43946	709	0.202794	0.692944	-0.0460361	-0.116882	0.0248101
LILRB5	CFHR5	HC pLOF + AM≥0.56	0.01	44295	772	0.202861	0.692801	-0.0344327	-0.0874291	0.0185637
AGR3	CFHR5	HC pLOF + AM≥0.56	0.01	42707	743	0.202879	0.692762	0.0462328	-0.0249289	0.117395
SEPTIN8	CFHR5	HC pLOF + AM≥0.56	0.01	44085	775	0.203024	0.692452	0.0439813	-0.0237367	0.111699
EIF5	CFHR5	HC pLOF	0.01	42687	688	0.20306	0.692376	0.0487173	-0.0262978	0.123732
SIT1	CFH	HC pLOF	0.01	42910	11	0.203124	0.692238	0.380042	-0.205236	0.96532
PCDH1	CFH	HC pLOF	0.01	44027	11	0.203176	0.692127	0.369081	-0.199382	0.937544
ENSA	CFHR5	HC pLOF	0.01	44099	712	0.203195	0.692087	-0.0478653	-0.121591	0.0258601
AMPD3	CFH	HC pLOF	0.01	44150	11	0.203207	0.692061	-0.377609	-0.959245	0.204027
BAX	CFHR5	HC pLOF	0.01	42816	691	0.203323	0.691813	-0.0485044	-0.123235	0.0262265
LRG1	CFHR5	HC pLOF + AM≥0.56	0.01	44158	775	0.203376	0.691701	-0.043533	-0.110612	0.023546
MYOC	CFH	HC pLOF	0.01	43893	11	0.203603	0.691216	-0.365007	-0.927725	0.197711
TAB2	CFH	HC pLOF + AM≥0.56	0.01	43556	31	0.203888	0.690608	-0.226501	-0.57591	0.122908
FGF3	CFH	HC pLOF + AM≥0.56	0.01	42834	31	0.203974	0.690426	0.227549	-0.123544	0.578642
PLXNB2	CFH	HC pLOF	0.01	44093	11	0.203977	0.690418	0.347143	-0.188478	0.882764
HS6ST2	CFH	HC pLOF + AM≥0.56	0.01	42834	31	0.204131	0.69009	0.215652	-0.117201	0.548505
NELL1	CFHR5	HC pLOF + AM≥0.56	0.01	43963	768	0.204181	0.689984	-0.0444013	-0.112941	0.0241379
ACADM	CFHR5	HC pLOF	0.01	43556	706	0.204427	0.689463	-0.0479582	-0.122029	0.0261122
ENPP5	CFH	HC pLOF + AM≥0.56	0.01	43927	32	0.204496	0.689316	0.143609	-0.0782258	0.365444
SPINK5	CFHR5	HC pLOF	0.01	43893	712	0.204649	0.688991	0.0452635	-0.0246791	0.115206
HSDL2	CFH	HC pLOF	0.01	43038	10	0.204703	0.688876	-0.369215	-0.939806	0.201376
CDC25A	CFHR5	HC pLOF + AM≥0.56	0.01	42732	749	0.204775	0.688722	-0.0466107	-0.118654	0.025433
EDDM3B	CFHR5	HC pLOF + AM≥0.56	0.01	44099	771	0.204776	0.688721	0.0301806	-0.0164694	0.0768306
UBQLN3	CFHR5	HC pLOF	0.01	42687	688	0.204868	0.688525	-0.0485115	-0.123509	0.0264859
SRC	CFHR5	HC pLOF	0.01	43894	707	0.204869	0.688523	-0.0476172	-0.121233	0.0259984
TMCO5A	CFH	HC pLOF	0.01	43106	11	0.204917	0.688422	0.380847	-0.207998	0.969692
ASGR1	CFHR5	HC pLOF + AM≥0.56	0.01	43545	760	0.204966	0.688317	0.0447391	-0.0244411	0.113919
GAD1	CFH	HC pLOF	0.01	42732	11	0.205008	0.68823	0.381246	-0.208334	0.970826
SYTL4	CFH	HC pLOF	0.01	44156	10	0.205013	0.688219	-0.398331	-1.01434	0.217677
EDF1	CFH	HC pLOF + AM≥0.56	0.01	44176	32	0.205099	0.688036	0.223449	-0.122173	0.569071
WFDC2	CFH	HC pLOF + AM≥0.56	0.01	41589	30	0.205344	0.687519	0.207773	-0.113777	0.529323
GRAP2	CFH	HC pLOF	0.01	43774	10	0.205383	0.687436	-0.397574	-1.01292	0.217768
IL20	CFH	HC pLOF + AM≥0.56	0.01	42910	32	0.205419	0.687359	0.223266	-0.122319	0.568851
ATXN3	CFHR5	HC pLOF	0.01	44150	717	0.205538	0.687107	0.046113	-0.025282	0.117508
STAU1	CFH	HC pLOF + AM≥0.56	0.01	42732	32	0.205652	0.686868	-0.223094	-0.568589	0.122401
TOP2B	CFH	HC pLOF	0.01	42834	10	0.205723	0.686717	0.395752	-0.217228	1.00873
CALCOCO2	CFHR5	HC pLOF	0.01	43038	694	0.205737	0.686688	-0.0479547	-0.122235	0.0263254
EDF1	CFHR5	HC pLOF	0.01	44176	714	0.205808	0.686538	-0.0475265	-0.121154	0.0261009
PRSS53	CFH	HC pLOF	0.01	44150	11	0.205899	0.686347	0.340164	-0.186919	0.867247
CDC42BPB	CFH	HC pLOF	0.01	44101	11	0.205962	0.686213	-0.378323	-0.964616	0.20797
VPS53	CFHR5	HC pLOF	0.01	43579	703	0.205978	0.686179	-0.0476547	-0.121509	0.0262001
KIF1C	CFHR5	HC pLOF	0.01	42687	688	0.205988	0.686158	0.0477826	-0.0262721	0.121837
NOTCH3	CFH	HC pLOF	0.01	44295	11	0.206089	0.685945	0.355266	-0.195451	0.905983
TCL1A	CFHR5	HC pLOF + AM≥0.56	0.01	43484	758	0.20611	0.6859	0.0444457	-0.0244542	0.113346
TFPI	CFHR5	HC pLOF	0.01	43659	708	0.206142	0.685834	0.0444165	-0.0244442	0.113277
HAVCR2	CFHR5	HC pLOF	0.01	43893	712	0.206314	0.685472	-0.0456024	-0.116329	0.0251242
TMCO5A	CFHR5	HC pLOF	0.01	43106	694	0.206327	0.685443	-0.0481193	-0.12275	0.0265116
VCAN	CFH	HC pLOF	0.01	44253	11	0.206385	0.685323	0.355702	-0.196048	0.907452
IL3RA	CFH	HC pLOF + AM≥0.56	0.01	42910	32	0.206401	0.685289	0.201332	-0.110976	0.51364
KAZN	CFH	HC pLOF	0.01	44101	11	0.20643	0.685226	-0.378266	-0.965076	0.208544
BTN1A1	CFHR5	HC pLOF + AM≥0.56	0.01	43950	768	0.206462	0.685159	-0.0458523	-0.116989	0.0252839
CD300LF	CFH	HC pLOF + AM≥0.56	0.01	44144	32	0.206562	0.684949	0.150169	-0.0828574	0.383195
LAMA1	CFHR5	HC pLOF	0.01	42687	688	0.206653	0.684758	-0.0482845	-0.123225	0.0266561
TMEM25	CFHR5	HC pLOF + AM≥0.56	0.01	44176	773	0.206765	0.684523	0.045108	-0.0249208	0.115137
SLC9A3R2	CFH	HC pLOF + AM≥0.56	0.01	44101	31	0.206778	0.684495	0.222202	-0.122768	0.567172
IL17C	CFHR5	HC pLOF	0.01	42910	686	0.20685	0.684345	0.0472425	-0.0261125	0.120597
EFEMP1	CFHR5	HC pLOF	0.01	43871	708	0.20696	0.684114	-0.0429433	-0.10964	0.0237535
CD59	CFHR5	HC pLOF	0.01	42172	666	0.206994	0.684042	-0.0443907	-0.11334	0.0245582
DLG4	CFH	HC pLOF + AM≥0.56	0.01	44150	31	0.207048	0.683929	-0.225204	-0.575042	0.124634
DPT	CFHR5	HC pLOF	0.01	44295	712	0.207154	0.683707	0.0430397	-0.0238355	0.109915
MTR	CFH	HC pLOF	0.01	42687	11	0.207281	0.683441	0.379168	-0.210145	0.968481
BABAM1	CFH	HC pLOF	0.01	42834	10	0.20733	0.683338	0.397628	-0.220442	1.0157
LAMP3	CFH	HC pLOF	0.01	44099	11	0.207357	0.683281	0.353488	-0.196004	0.90298
TNNI3	CFH	HC pLOF + AM≥0.56	0.01	42963	32	0.207394	0.683203	-0.220269	-0.562703	0.122165
SLC4A1	CFHR5	HC pLOF + AM≥0.56	0.01	44144	777	0.207537	0.682905	0.0450832	-0.025026	0.115192
NOTCH3	CFHR5	HC pLOF	0.01	44295	712	0.207687	0.682591	-0.0442979	-0.113208	0.0246118
NTF3	CFH	HC pLOF	0.01	43651	11	0.207701	0.682562	-0.375308	-0.959161	0.208545
TARM1	CFH	HC pLOF + AM≥0.56	0.01	43106	32	0.207711	0.68254	0.221975	-0.123352	0.567302
AGT	CFHR5	HC pLOF + AM≥0.56	0.01	44133	775	0.207754	0.68245	0.0449344	-0.0249768	0.114846
WFDC1	CFHR5	HC pLOF + AM≥0.56	0.01	43231	755	0.20778	0.682396	0.0451883	-0.0251228	0.115499
SEMA7A	CFHR5	HC pLOF + AM≥0.56	0.01	44164	771	0.2078	0.682354	0.0441201	-0.0245309	0.112771
NCAM1	CFH	HC pLOF + AM≥0.56	0.01	43941	32	0.207882	0.682184	0.203589	-0.113253	0.520431
DNAJA2	CFHR5	HC pLOF	0.01	44042	713	0.207931	0.68208	-0.0470502	-0.120282	0.0261813
TNFAIP2	CFHR5	HC pLOF + AM≥0.56	0.01	44101	772	0.207951	0.68204	-0.0450413	-0.115149	0.0250659
AHCY	CFH	HC pLOF	0.01	43774	10	0.207977	0.681986	-0.384322	-0.982561	0.213917
DARS1	CFH	HC pLOF	0.01	43479	11	0.208018	0.681899	-0.376355	-0.962246	0.209536
CDKN1A	CFH	HC pLOF	0.01	43579	11	0.208193	0.681533	-0.373899	-0.956191	0.208393
SSBP1	CFHR5	HC pLOF	0.01	42834	689	0.208254	0.681407	-0.0481318	-0.1231	0.0268362
B2M	CFH	HC pLOF + AM≥0.56	0.01	44158	32	0.208343	0.681221	-0.210938	-0.53955	0.117674
KIF1C	CFHR5	HC pLOF + AM≥0.56	0.01	42687	747	0.208383	0.681138	0.0456566	-0.0254757	0.116789
PRKCQ	CFHR5	HC pLOF	0.01	42910	686	0.20844	0.681019	0.048226	-0.0269204	0.123372
LTB	CFHR5	HC pLOF	0.01	44099	712	0.208685	0.680509	0.0468642	-0.0261987	0.119927
NCR1	CFH	HC pLOF	0.01	43585	11	0.208861	0.680142	0.369084	-0.206554	0.944722
TXNL1	CFHR5	HC pLOF + AM≥0.56	0.01	42802	747	0.209049	0.679752	0.0461794	-0.0258741	0.118233
DDX25	CFHR5	HC pLOF + AM≥0.56	0.01	43106	752	0.209137	0.679569	-0.0459928	-0.117768	0.0257824
SMPD1	CFH	HC pLOF	0.01	44050	11	0.209157	0.679528	0.361052	-0.202424	0.924528
IL18BP	CFH	HC pLOF + AM≥0.56	0.01	43941	32	0.209327	0.679174	0.210491	-0.118134	0.539116
BOC	CFHR5	HC pLOF	0.01	42963	686	0.209374	0.679077	-0.0472171	-0.120942	0.0265083
GNAS	CFHR5	HC pLOF	0.01	44176	714	0.209553	0.678707	-0.0466481	-0.119513	0.0262169
FGR	CFHR5	HC pLOF	0.01	42883	692	0.20958	0.67865	0.0475397	-0.0267227	0.121802
CEACAM6	CFHR5	HC pLOF	0.01	44144	718	0.209998	0.677785	-0.0463382	-0.11879	0.0261132
ERBIN	CFHR5	HC pLOF	0.01	43579	703	0.210008	0.677764	-0.0472204	-0.121054	0.0266128
KYAT1	CFH	HC pLOF + AM≥0.56	0.01	43704	30	0.210009	0.677763	-0.226658	-0.581053	0.127737
FASLG	CFH	HC pLOF	0.01	44170	11	0.210107	0.67756	0.343951	-0.193957	0.881859
CLU	CFH	HC pLOF + AM≥0.56	0.01	44158	32	0.210206	0.677354	-0.216546	-0.555277	0.122185
CPA1	CFHR5	HC pLOF + AM≥0.56	0.01	44295	772	0.21024	0.677284	0.0443046	-0.025003	0.113612
SIGLEC7	CFHR5	HC pLOF	0.01	43774	706	0.210287	0.677188	0.0453973	-0.0256272	0.116422
SLC28A1	CFHR5	HC pLOF + AM≥0.56	0.01	42732	749	0.210368	0.677019	-0.0460395	-0.118083	0.0260042
C7orf50	CFH	HC pLOF	0.01	44150	11	0.210483	0.676783	0.366715	-0.207265	0.940695
KIR2DL2	CFH	HC pLOF + AM≥0.56	0.01	44099	32	0.210493	0.676762	0.21695	-0.122626	0.556526
ADAMTSL5	CFH	HC pLOF	0.01	44156	10	0.210661	0.676415	0.38382	-0.217169	0.984809
MYOC	CFH	HC pLOF + AM≥0.56	0.01	43893	31	0.210673	0.67639	0.214184	-0.121196	0.549564
SPON1	CFHR5	HC pLOF + AM≥0.56	0.01	43785	772	0.210707	0.676321	-0.0416447	-0.10686	0.0235704
PDGFRB	CFH	HC pLOF + AM≥0.56	0.01	44295	32	0.210754	0.676224	0.19315	-0.109349	0.495649
TREML2	CFHR5	HC pLOF + AM≥0.56	0.01	43893	771	0.210756	0.676219	0.0443857	-0.0251277	0.113899
TBCB	CFHR5	HC pLOF	0.01	43545	703	0.210775	0.676182	-0.0472123	-0.121155	0.0267307
GCG	CFH	HC pLOF	0.01	42776	10	0.210782	0.676166	0.390621	-0.221179	1.00242
LAMB1	CFH	HC pLOF	0.01	43038	10	0.210845	0.676036	0.344522	-0.19515	0.884194
SAT2	CFH	HC pLOF + AM≥0.56	0.01	43556	31	0.210886	0.675952	0.203399	-0.115242	0.52204
RNASE6	CFHR5	HC pLOF + AM≥0.56	0.01	43858	766	0.210901	0.675921	0.043041	-0.0243889	0.110471
DCTN1	CFH	HC pLOF	0.01	44144	11	0.21093	0.675862	-0.374039	-0.960057	0.211979
CXCL3	CFHR5	HC pLOF	0.01	43728	713	0.211051	0.675612	-0.0468897	-0.120372	0.0265927
CPA4	CFHR5	HC pLOF + AM≥0.56	0.01	42408	739	0.21119	0.675327	0.045009	-0.025549	0.115567
NOS3	CFHR5	HC pLOF	0.01	42883	692	0.211237	0.675231	0.0462651	-0.0262686	0.118799
UBE2Z	CFHR5	HC pLOF + AM≥0.56	0.01	42834	747	0.211253	0.675197	-0.0458463	-0.117725	0.0260328
CACNB3	CFHR5	HC pLOF + AM≥0.56	0.01	44176	773	0.211258	0.675187	-0.0449663	-0.115468	0.0255349
ITIH3	CFHR5	HC pLOF + AM≥0.56	0.01	43941	769	0.211285	0.67513	-0.0409318	-0.10511	0.0232464
CA13	CFHR5	HC pLOF	0.01	43317	701	0.211378	0.67494	-0.0464502	-0.119298	0.0263971
RPA2	CFH	HC pLOF	0.01	42834	10	0.211532	0.674624	0.393817	-0.224002	1.01164
VCAN	CFH	HC pLOF + AM≥0.56	0.01	44253	32	0.211622	0.67444	0.20628	-0.117394	0.529954
GAD2	CFH	HC pLOF	0.01	42834	10	0.21182	0.674033	0.393835	-0.224402	1.01207
ENO2	CFHR5	HC pLOF + AM≥0.56	0.01	44253	771	0.211917	0.673833	-0.0447946	-0.115127	0.025538
ITGB5	CFHR5	HC pLOF	0.01	43963	709	0.212014	0.673634	-0.0453378	-0.116539	0.0258631
LSM8	CFH	HC pLOF + AM≥0.56	0.01	43556	31	0.212092	0.673475	-0.222707	-0.572518	0.127104
TACC3	CFH	HC pLOF	0.01	43579	11	0.212134	0.67339	-0.370853	-0.953414	0.211708
MUCL3	CFHR5	HC pLOF	0.01	42732	691	0.212171	0.673314	-0.0476628	-0.122541	0.0272151
LMOD2	CFH	HC pLOF	0.01	42875	11	0.212177	0.673302	0.375	-0.214131	0.964131
TMOD4	CFH	HC pLOF + AM≥0.56	0.01	42732	32	0.212209	0.673237	0.220325	-0.125833	0.566483
NCLN	CFHR5	HC pLOF + AM≥0.56	0.01	42910	746	0.212227	0.6732	-0.0459059	-0.118032	0.0262201
CPXM1	CFHR5	HC pLOF	0.01	43963	709	0.212258	0.673137	0.0456851	-0.0260999	0.11747
TPBGL	CFHR5	HC pLOF	0.01	43106	694	0.212272	0.673107	-0.0475607	-0.122296	0.0271741
BCHE	CFHR5	HC pLOF	0.01	43455	699	0.212441	0.672761	0.0434235	-0.0248355	0.111682
DDA1	CFHR5	HC pLOF	0.01	42687	688	0.212474	0.672693	0.0477604	-0.0273213	0.122842
RAPGEF2	CFH	HC pLOF	0.01	43556	10	0.212528	0.672584	-0.392002	-1.00832	0.224312
DSC2	CFHR5	HC pLOF	0.01	43405	708	0.212637	0.672361	-0.0444915	-0.114458	0.0254746
DDA1	CFH	HC pLOF + AM≥0.56	0.01	42687	30	0.21275	0.67213	0.227184	-0.130173	0.584541
MFGE8	CFH	HC pLOF	0.01	43893	11	0.212762	0.672106	0.354399	-0.203078	0.911876
LILRA3	CFH	HC pLOF + AM≥0.56	0.01	44144	32	0.212842	0.671943	0.188268	-0.107935	0.484471
PLG	CFH	HC pLOF	0.01	43238	11	0.212894	0.671836	-0.363373	-0.935132	0.208386
MDM1	CFH	HC pLOF	0.01	43106	11	0.21316	0.671294	0.374098	-0.21488	0.963076
COL2A1	CFH	HC pLOF	0.01	43038	10	0.213505	0.670591	0.346019	-0.199163	0.891201
TPMT	CFHR5	HC pLOF	0.01	42776	688	0.213568	0.670463	-0.046891	-0.120781	0.026999
RELT	CFHR5	HC pLOF	0.01	43893	712	0.213577	0.670445	0.0409315	-0.0235701	0.105433
CAPN3	CFHR5	HC pLOF + AM≥0.56	0.01	44099	771	0.213693	0.670209	0.0447853	-0.0258061	0.115377
RBP1	CFH	HC pLOF + AM≥0.56	0.01	43106	32	0.213768	0.670058	-0.218498	-0.562956	0.12596
ADAM9	CFH	HC pLOF + AM≥0.56	0.01	44101	31	0.213967	0.669653	0.218261	-0.125974	0.562496
ATG4A	CFHR5	HC pLOF	0.01	42776	688	0.21404	0.669505	0.0471415	-0.0272209	0.121504
IL13	CFH	HC pLOF	0.01	42910	11	0.214052	0.669481	-0.373587	-0.962906	0.215732
VIM	CFH	HC pLOF + AM≥0.56	0.01	42963	32	0.214216	0.669149	0.218971	-0.126571	0.564513
NFAT5	CFH	HC pLOF + AM≥0.56	0.01	42834	31	0.214282	0.669015	-0.222253	-0.573024	0.128518
LRRC59	CFHR5	HC pLOF	0.01	44156	713	0.214311	0.668956	-0.0465654	-0.120061	0.0269307
KRT8	CFH	HC pLOF + AM≥0.56	0.01	42875	31	0.214423	0.668729	0.221628	-0.128265	0.571521
DUT	CFHR5	HC pLOF	0.01	44101	713	0.214558	0.668456	-0.0463937	-0.119659	0.0268711
ERN1	CFH	HC pLOF	0.01	44099	11	0.214695	0.668178	0.36447	-0.211276	0.940216
PGD	CFHR5	HC pLOF	0.01	44156	713	0.214733	0.668102	-0.0462269	-0.119257	0.0268027
UPK3BL1	CFHR5	HC pLOF	0.01	43485	705	0.214803	0.667959	-0.0469762	-0.121201	0.027249
SMTN	CFH	HC pLOF + AM≥0.56	0.01	44074	31	0.214856	0.667852	-0.221294	-0.570991	0.128403
ENTPD5	CFHR5	HC pLOF	0.01	42963	686	0.214877	0.66781	0.0465671	-0.0270231	0.120157
SCGB3A1	CFHR5	HC pLOF	0.01	43136	697	0.214878	0.667808	-0.0452564	-0.116775	0.026262
HSPA2	CFHR5	HC pLOF	0.01	44099	712	0.21488	0.667804	0.0456837	-0.0265109	0.117878
VEGFD	CFH	HC pLOF + AM≥0.56	0.01	44099	32	0.214907	0.667749	0.213576	-0.123961	0.551113
L1CAM	CFH	HC pLOF	0.01	43963	11	0.214909	0.667746	0.348743	-0.202417	0.899903
MEGF9	CFHR5	HC pLOF	0.01	44164	711	0.215105	0.66735	0.0451387	-0.0262288	0.116506
HK2	CFHR5	HC pLOF	0.01	42963	686	0.215162	0.667235	0.0476219	-0.0276813	0.122925
DAB2	CFHR5	HC pLOF	0.01	44144	711	0.215304	0.666947	-0.0464023	-0.1198	0.0269958
EFCAB2	CFHR5	HC pLOF + AM≥0.56	0.01	43556	765	0.21545	0.666654	-0.0449775	-0.116145	0.0261901
ENPEP	CFH	HC pLOF	0.01	42687	11	0.215465	0.666623	-0.372465	-0.961829	0.216899
IL2RA	CFHR5	HC pLOF + AM≥0.56	0.01	43461	752	0.215481	0.666591	0.0426869	-0.0248606	0.110234
CPQ	CFH	HC pLOF + AM≥0.56	0.01	44074	32	0.215696	0.666158	-0.20264	-0.523447	0.118167
BSND	CFHR5	HC pLOF + AM≥0.56	0.01	42732	749	0.215902	0.665743	-0.0454684	-0.117483	0.0265459
LYVE1	CFHR5	HC pLOF + AM≥0.56	0.01	44158	775	0.215946	0.665656	-0.0433156	-0.111927	0.0252962
PRCP	CFH	HC pLOF + AM≥0.56	0.01	44025	32	0.215982	0.665583	0.205806	-0.120215	0.531827
YOD1	CFH	HC pLOF	0.01	42687	11	0.216002	0.665542	-0.364686	-0.942416	0.213044
SCGB3A1	CFHR5	HC pLOF + AM≥0.56	0.01	43136	756	0.216014	0.665519	-0.0433853	-0.112117	0.025346
ANXA5	CFH	HC pLOF	0.01	42751	10	0.216164	0.665217	0.386863	-0.226215	0.999941
ITGAL	CFHR5	HC pLOF + AM≥0.56	0.01	42834	747	0.216618	0.664306	-0.0446503	-0.115479	0.0261782
CRELD2	CFH	HC pLOF	0.01	43858	11	0.216639	0.664263	0.359121	-0.210582	0.928824
PI3	CFH	HC pLOF	0.01	43205	11	0.21664	0.66426	0.341884	-0.200477	0.884245
EEF1D	CFHR5	HC pLOF	0.01	44156	713	0.216721	0.6641	-0.046213	-0.119539	0.0271126
TMCO5A	CFHR5	HC pLOF + AM≥0.56	0.01	43106	752	0.216811	0.663919	-0.0452165	-0.116974	0.0265411
PTTG1	CFH	HC pLOF + AM≥0.56	0.01	43556	31	0.216989	0.663561	0.221614	-0.130218	0.573446
HPCAL1	CFHR5	HC pLOF	0.01	44170	714	0.217011	0.663518	-0.0461394	-0.119394	0.0271156
PLIN3	CFHR5	HC pLOF	0.01	43774	706	0.217162	0.663216	-0.0464005	-0.120093	0.0272916
FGF21	CFHR5	HC pLOF	0.01	44078	711	0.217217	0.663106	0.0454956	-0.0267696	0.117761
ZHX2	CFHR5	HC pLOF + AM≥0.56	0.01	44150	777	0.21745	0.662641	0.043992	-0.0259192	0.113903
LSM1	CFHR5	HC pLOF	0.01	42776	688	0.217565	0.662411	-0.0472088	-0.122251	0.0278337
MOG	CFHR5	HC pLOF	0.01	44144	711	0.217644	0.662253	-0.0444735	-0.115181	0.0262335
DNAJC21	CFHR5	HC pLOF	0.01	44150	717	0.217647	0.662247	-0.0460491	-0.119261	0.0271628
RTBDN	CFHR5	HC pLOF + AM≥0.56	0.01	43579	762	0.21769	0.662162	-0.0435813	-0.112875	0.0257125
PRG3	CFH	HC pLOF + AM≥0.56	0.01	44144	32	0.217736	0.662071	-0.212624	-0.550734	0.125486
CDC25A	CFHR5	HC pLOF	0.01	42732	691	0.217858	0.661827	-0.0471142	-0.122053	0.0278244
CBLIF	CFH	HC pLOF	0.01	43702	10	0.217971	0.661601	-0.373952	-0.968904	0.221
EDF1	CFHR5	HC pLOF + AM≥0.56	0.01	44176	773	0.217974	0.661596	-0.0445146	-0.115337	0.026308
CDH15	CFHR5	HC pLOF	0.01	44187	711	0.218016	0.661512	-0.0388005	-0.100539	0.0229375
ASGR1	CFHR5	HC pLOF	0.01	43545	703	0.21813	0.661284	0.0451574	-0.0267119	0.117027
EXOSC10	CFHR5	HC pLOF	0.01	42687	688	0.218186	0.661174	0.0471435	-0.0278971	0.122184
TNFSF10	CFHR5	HC pLOF	0.01	44170	714	0.218197	0.661152	-0.0443439	-0.114929	0.0262416
XPNPEP2	CFH	HC pLOF + AM≥0.56	0.01	43963	32	0.218262	0.661023	-0.212583	-0.551012	0.125846
DUT	CFH	HC pLOF + AM≥0.56	0.01	44101	31	0.218493	0.660563	-0.219215	-0.568379	0.129949
SCN3A	CFH	HC pLOF	0.01	43106	11	0.218517	0.660516	0.370227	-0.219496	0.95995
NAAA	CFH	HC pLOF	0.01	43350	11	0.218549	0.660451	0.328217	-0.194627	0.851061
PFDN4	CFHR5	HC pLOF	0.01	42732	691	0.218575	0.660399	-0.0469608	-0.121772	0.0278504
STAMBP	CFH	HC pLOF	0.01	43479	11	0.218625	0.660301	-0.367426	-0.952827	0.217975
AFP	CFHR5	HC pLOF	0.01	43407	702	0.218685	0.660181	-0.0430156	-0.111559	0.0255276
KLRK1	CFH	HC pLOF + AM≥0.56	0.01	44150	31	0.218686	0.66018	0.206939	-0.122809	0.536687
TINAGL1	CFHR5	HC pLOF + AM≥0.56	0.01	43634	762	0.218739	0.660073	-0.0430088	-0.11155	0.0255324
SEPTIN3	CFHR5	HC pLOF	0.01	44176	714	0.218772	0.660008	-0.0447204	-0.115994	0.026553
SEC31A	CFHR5	HC pLOF	0.01	43038	694	0.218831	0.659891	-0.0465853	-0.12084	0.0276693
NARS1	CFHR5	HC pLOF	0.01	44176	714	0.218989	0.659577	-0.0458737	-0.119019	0.0272715
PADI2	CFH	HC pLOF + AM≥0.56	0.01	42910	32	0.219051	0.659455	0.216007	-0.128463	0.560477
VAT1	CFHR5	HC pLOF + AM≥0.56	0.01	43579	762	0.219159	0.659241	-0.0437736	-0.113597	0.0260494
HBEGF	CFHR5	HC pLOF	0.01	44015	711	0.21921	0.659139	0.0455657	-0.0271248	0.118256
SELP	CFHR5	HC pLOF + AM≥0.56	0.01	43941	769	0.219235	0.659091	0.0438817	-0.0261256	0.113889
TSC1	CFH	HC pLOF + AM≥0.56	0.01	42834	31	0.219235	0.659089	0.220227	-0.131113	0.571567
PEAR1	CFH	HC pLOF	0.01	44295	11	0.219303	0.658955	0.36312	-0.216272	0.942512
TACC3	CFHR5	HC pLOF	0.01	43579	703	0.219444	0.658677	-0.0459651	-0.11933	0.0273997
DYNLT1	CFH	HC pLOF	0.01	43106	11	0.219522	0.658522	0.367263	-0.219018	0.953544
LYPLA2	CFH	HC pLOF + AM≥0.56	0.01	42875	31	0.219578	0.658411	-0.220186	-0.571722	0.13135
TMPRSS5	CFHR5	HC pLOF + AM≥0.56	0.01	43338	757	0.219616	0.658335	-0.0366877	-0.0952662	0.0218908
CST6	CFH	HC pLOF	0.01	42556	11	0.219686	0.658198	0.346722	-0.206964	0.900408
PTTG1	CFH	HC pLOF	0.01	43556	10	0.219695	0.65818	0.387656	-0.231412	1.00672
EBAG9	CFHR5	HC pLOF + AM≥0.56	0.01	43545	760	0.219699	0.658173	-0.0445529	-0.115703	0.0265971
NECTIN1	CFH	HC pLOF	0.01	42834	10	0.219712	0.658145	0.384605	-0.229612	0.998822
CGREF1	CFHR5	HC pLOF	0.01	43774	706	0.219769	0.658033	0.0401966	-0.0240052	0.104398
PDCD1	CFH	HC pLOF	0.01	44071	11	0.219892	0.657791	0.358668	-0.214352	0.931688
TTN	CFH	HC pLOF + AM≥0.56	0.01	42687	30	0.220166	0.65725	-0.220824	-0.57383	0.132182
GFRAL	CFH	HC pLOF	0.01	42718	11	0.220192	0.657198	-0.335486	-0.871818	0.200846
CDH17	CFH	HC pLOF + AM≥0.56	0.01	43774	30	0.220227	0.65713	0.19571	-0.11719	0.50861
HYOU1	CFHR5	HC pLOF + AM≥0.56	0.01	44295	772	0.220231	0.657122	0.0435745	-0.0260917	0.113241
PPT1	CFH	HC pLOF + AM≥0.56	0.01	43106	32	0.220275	0.657034	-0.216177	-0.561835	0.129481
MRPL58	CFHR5	HC pLOF + AM≥0.56	0.01	44176	773	0.220369	0.656849	-0.0443125	-0.11518	0.0265552
NBN	CFHR5	HC pLOF	0.01	42910	686	0.220599	0.656396	0.0462937	-0.0277806	0.120368
ORM1	CFHR5	HC pLOF	0.01	43949	715	0.220667	0.656263	-0.045072	-0.117202	0.027058
BPIFB1	CFH	HC pLOF	0.01	43682	11	0.220731	0.656136	-0.339452	-0.882758	0.203854
OFD1	CFH	HC pLOF + AM≥0.56	0.01	43556	31	0.220813	0.655975	-0.21914	-0.569945	0.131665
ATP6V1G1	CFHR5	HC pLOF + AM≥0.56	0.01	43038	754	0.220822	0.655958	-0.0444925	-0.115719	0.0267339
FCRL6	CFH	HC pLOF + AM≥0.56	0.01	43651	31	0.220834	0.655934	0.21569	-0.129607	0.560987
SOST	CFHR5	HC pLOF + AM≥0.56	0.01	43702	765	0.220845	0.655913	0.0409219	-0.0245911	0.106435
ADGRV1	CFH	HC pLOF	0.01	42875	11	0.221086	0.65544	-0.367638	-0.956508	0.221232
MUC2	CFH	HC pLOF	0.01	44144	11	0.221114	0.655384	-0.297832	-0.77492	0.179256
BRD2	CFH	HC pLOF	0.01	42875	11	0.221127	0.655359	0.367892	-0.221439	0.957223
ARID3A	CFH	HC pLOF	0.01	42875	11	0.221158	0.655297	-0.368083	-0.957761	0.221595
LAMP2	CFH	HC pLOF	0.01	42573	10	0.221292	0.655035	0.370772	-0.223384	0.964928
STAU1	CFH	HC pLOF	0.01	42732	11	0.221416	0.654792	-0.367417	-0.956356	0.221522
CEBPB	CFH	HC pLOF + AM≥0.56	0.01	42963	32	0.221476	0.654673	-0.212967	-0.554379	0.128445
CD163	CFH	HC pLOF	0.01	43941	11	0.221613	0.654405	0.348131	-0.210132	0.906394
ADD1	CFH	HC pLOF + AM≥0.56	0.01	43136	31	0.221655	0.654322	-0.216381	-0.563401	0.130639
NEK7	CFHR5	HC pLOF	0.01	43556	706	0.221697	0.65424	-0.0461327	-0.120125	0.0278593
PI3	CFHR5	HC pLOF	0.01	43205	694	0.221977	0.653692	-0.0428296	-0.111565	0.0259056
TCL1A	CFHR5	HC pLOF	0.01	43484	701	0.222208	0.65324	0.0445835	-0.0270035	0.116171
GRIN2B	CFHR5	HC pLOF + AM≥0.56	0.01	42875	748	0.222265	0.653129	-0.0448369	-0.116839	0.0271657
CD1C	CFH	HC pLOF + AM≥0.56	0.01	43963	32	0.222472	0.652725	0.205939	-0.124919	0.536797
NME1	CFHR5	HC pLOF	0.01	42834	689	0.222557	0.652558	-0.0466237	-0.121543	0.0282953
EPHA4	CFHR5	HC pLOF	0.01	43136	697	0.222647	0.652383	-0.0432796	-0.112838	0.0262788
RNASE4	CFH	HC pLOF	0.01	42825	11	0.22273	0.652221	0.347068	-0.210836	0.904972
FUT1	CFH	HC pLOF + AM≥0.56	0.01	43485	31	0.222749	0.652184	0.215715	-0.131056	0.562486
STX6	CFH	HC pLOF	0.01	42776	10	0.222768	0.652146	0.383375	-0.232943	0.999693
SEPTIN3	CFHR5	HC pLOF + AM≥0.56	0.01	44176	773	0.222819	0.652048	-0.0426412	-0.1112	0.0259176
PDLIM7	CFH	HC pLOF	0.01	43927	11	0.222832	0.652022	-0.364165	-0.949682	0.221352
PRDX6	CFH	HC pLOF + AM≥0.56	0.01	44144	32	0.222859	0.651969	-0.214636	-0.559755	0.130483
SFRP4	CFH	HC pLOF + AM≥0.56	0.01	43136	31	0.223235	0.651238	0.211755	-0.129009	0.552519
NEFL	CFH	HC pLOF + AM≥0.56	0.01	42747	31	0.223534	0.650656	0.185765	-0.113368	0.484898
DDI2	CFHR5	HC pLOF	0.01	43136	697	0.223847	0.650048	0.0455813	-0.0278658	0.119028
GAST	CFH	HC pLOF	0.01	44150	11	0.224011	0.64973	0.352668	-0.215808	0.921144
RNF5	CFHR5	HC pLOF + AM≥0.56	0.01	43038	754	0.224139	0.649483	-0.0442322	-0.115551	0.0270863
SLC4A1	CFHR5	HC pLOF	0.01	44144	718	0.224304	0.649162	0.0451783	-0.0276925	0.118049
AFP	CFHR5	HC pLOF + AM≥0.56	0.01	43407	759	0.224364	0.649047	-0.0408985	-0.106874	0.0250771
IGF2R	CFHR5	HC pLOF	0.01	43893	712	0.224423	0.648932	0.0435912	-0.0267375	0.11392
TAGLN3	CFHR5	HC pLOF + AM≥0.56	0.01	42732	749	0.224446	0.648887	-0.0446222	-0.116617	0.0273725
ARNT	CFH	HC pLOF + AM≥0.56	0.01	42910	32	0.224493	0.648797	-0.214095	-0.559561	0.131371
DSG3	CFH	HC pLOF	0.01	43997	11	0.224538	0.64871	0.338801	-0.207945	0.885547
TIMP4	CFHR5	HC pLOF	0.01	43893	712	0.224549	0.648689	-0.0419965	-0.109771	0.0257783
LYAR	CFHR5	HC pLOF	0.01	42776	688	0.224572	0.648645	0.0464118	-0.0284916	0.121315
ECI2	CFH	HC pLOF	0.01	42687	11	0.22463	0.648533	-0.359753	-0.940425	0.220919
C1S	CFH	HC pLOF	0.01	44158	11	0.224811	0.648182	-0.357512	-0.934793	0.219769
ESYT2	CFHR5	HC pLOF + AM≥0.56	0.01	44150	777	0.224846	0.648115	-0.0435071	-0.113763	0.0267491
CLC	CFH	HC pLOF	0.01	43702	10	0.224846	0.648115	-0.373158	-0.975748	0.229432
CWC15	CFH	HC pLOF + AM≥0.56	0.01	43884	31	0.224937	0.647939	-0.214998	-0.562253	0.132257
LRRC59	CFH	HC pLOF	0.01	44156	10	0.224945	0.647924	-0.381607	-0.997972	0.234758
PSCA	CFH	HC pLOF + AM≥0.56	0.01	44101	31	0.224996	0.647826	0.172815	-0.106344	0.451974
CDH15	CFHR5	HC pLOF + AM≥0.56	0.01	44187	770	0.22509	0.647644	-0.0367497	-0.0961259	0.0226265
KRT19	CFHR5	HC pLOF + AM≥0.56	0.01	43580	759	0.225095	0.647634	0.0429452	-0.0264408	0.112331
GBP4	CFH	HC pLOF	0.01	42883	10	0.225297	0.647245	0.382206	-0.235596	1.00001
CEACAM16	CFHR5	HC pLOF	0.01	44101	713	0.22538	0.647085	-0.0429828	-0.112473	0.026507
ABL1	CFHR5	HC pLOF	0.01	43579	703	0.225463	0.646925	-0.0455334	-0.119161	0.028094
CLEC3B	CFHR5	HC pLOF	0.01	43308	701	0.225684	0.646499	-0.0442899	-0.11594	0.0273599
BCL2L11	CFH	HC pLOF + AM≥0.56	0.01	43651	31	0.22571	0.646448	0.208858	-0.129044	0.54676
CAT	CFHR5	HC pLOF	0.01	43427	698	0.225943	0.646001	0.0443976	-0.0274678	0.116263
TET2	CFHR5	HC pLOF + AM≥0.56	0.01	43490	765	0.225972	0.645946	-0.0440383	-0.115325	0.0272489
RBKS	CFHR5	HC pLOF + AM≥0.56	0.01	42887	751	0.226024	0.645845	0.0423654	-0.0262228	0.110954
DDX25	CFHR5	HC pLOF	0.01	43106	694	0.226222	0.645465	-0.0460906	-0.120741	0.0285599
SIRT1	CFH	HC pLOF + AM≥0.56	0.01	42834	31	0.226278	0.645358	0.216658	-0.134292	0.567608
FMNL1	CFHR5	HC pLOF	0.01	42883	692	0.226323	0.64527	0.0457407	-0.0283591	0.11984
ATXN3	CFHR5	HC pLOF + AM≥0.56	0.01	44150	777	0.226469	0.644991	0.0423593	-0.0262838	0.111002
CDH1	CFH	HC pLOF	0.01	42373	11	0.226504	0.644924	0.335341	-0.20812	0.878802
DNAJC21	CFH	HC pLOF + AM≥0.56	0.01	44150	31	0.226585	0.64477	-0.215846	-0.565712	0.13402
NPR1	CFHR5	HC pLOF + AM≥0.56	0.01	42687	747	0.226651	0.644642	-0.0444504	-0.11651	0.027609
BCAT2	CFH	HC pLOF + AM≥0.56	0.01	42875	31	0.22671	0.64453	0.2164	-0.134458	0.567258
ARNT	CFHR5	HC pLOF + AM≥0.56	0.01	42910	746	0.226729	0.644492	0.0444375	-0.0276141	0.116489
BMP10	CFH	HC pLOF + AM≥0.56	0.01	43136	31	0.22692	0.644128	0.204587	-0.127268	0.536442
CFD	CFHR5	HC pLOF + AM≥0.56	0.01	44158	775	0.227001	0.643971	-0.0419675	-0.110054	0.026119
GIPC2	CFHR5	HC pLOF	0.01	44150	717	0.227068	0.643843	0.043153	-0.026866	0.113172
IST1	CFHR5	HC pLOF	0.01	43829	708	0.227111	0.643763	-0.0453748	-0.119006	0.0282565
DNLZ	CFHR5	HC pLOF + AM≥0.56	0.01	42875	748	0.22728	0.643438	-0.0442394	-0.116054	0.027575
IL6ST	CFH	HC pLOF + AM≥0.56	0.01	43774	30	0.227413	0.643184	0.213319	-0.133066	0.559704
EPHB6	CFH	HC pLOF + AM≥0.56	0.01	43479	32	0.227767	0.642509	0.2091	-0.130693	0.548893
MYDGF	CFHR5	HC pLOF	0.01	44156	713	0.22783	0.642389	-0.0451632	-0.118565	0.0282388
ANKRD54	CFH	HC pLOF	0.01	42776	10	0.227845	0.64236	0.376987	-0.235731	0.989705
ARAF	CFH	HC pLOF + AM≥0.56	0.01	43556	31	0.227865	0.642322	-0.215829	-0.566632	0.134974
PARD3	CFHR5	HC pLOF	0.01	43556	706	0.227899	0.642257	-0.0455847	-0.119682	0.0285131
ADGRE2	CFHR5	HC pLOF	0.01	43927	716	0.22801	0.642047	-0.0433493	-0.113831	0.0271323
NMNAT1	CFHR5	HC pLOF	0.01	43545	703	0.228056	0.641958	0.0446528	-0.0279554	0.117261
KLRB1	CFHR5	HC pLOF	0.01	44170	714	0.228067	0.641938	0.0440636	-0.0275881	0.115715
AZI2	CFH	HC pLOF	0.01	44176	11	0.228067	0.641937	-0.361077	-0.948217	0.226063
CXCL14	CFHR5	HC pLOF + AM≥0.56	0.01	42910	746	0.228168	0.641746	0.0408129	-0.0255664	0.107192
MPIG6B	CFH	HC pLOF + AM≥0.56	0.01	43858	32	0.228196	0.641691	-0.211919	-0.556612	0.132774
SLC27A4	CFH	HC pLOF	0.01	42883	10	0.228198	0.641688	0.377893	-0.236765	0.992551
PKD1	CFHR5	HC pLOF + AM≥0.56	0.01	44156	771	0.228233	0.641622	0.0398481	-0.0249711	0.104667
STX3	CFH	HC pLOF + AM≥0.56	0.01	44150	31	0.228302	0.641491	-0.214955	-0.564666	0.134756
PCDHB15	CFHR5	HC pLOF + AM≥0.56	0.01	44099	771	0.228307	0.641481	-0.0406725	-0.106844	0.0254991
LCN15	CFHR5	HC pLOF	0.01	44176	714	0.228308	0.641478	-0.0409514	-0.107576	0.0256729
C1QTNF6	CFH	HC pLOF + AM≥0.56	0.01	44176	32	0.228347	0.641404	0.212417	-0.133198	0.558032
EFNA4	CFHR5	HC pLOF	0.01	43474	703	0.228408	0.641289	0.0439786	-0.0275869	0.115544
AAMDC	CFH	HC pLOF + AM≥0.56	0.01	43038	30	0.22841	0.641284	-0.19615	-0.51534	0.12304
PPBP	CFH	HC pLOF + AM≥0.56	0.01	43889	32	0.228415	0.641275	-0.21095	-0.554228	0.132328
FLI1	CFHR5	HC pLOF	0.01	42776	688	0.228619	0.640887	-0.045787	-0.12033	0.0287557
LDLR	CFH	HC pLOF + AM≥0.56	0.01	43890	32	0.228656	0.640818	0.201376	-0.126491	0.529243
ICAM1	CFH	HC pLOF	0.01	43585	11	0.228656	0.640818	0.336494	-0.211365	0.884353
HSBP1	CFHR5	HC pLOF	0.01	43038	694	0.228731	0.640674	-0.0448712	-0.11794	0.0281976
MYCBP2	CFHR5	HC pLOF + AM≥0.56	0.01	44176	773	0.228817	0.640512	0.0433767	-0.0272715	0.114025
AKR1B1	CFHR5	HC pLOF + AM≥0.56	0.01	42776	746	0.228878	0.640395	-0.0441253	-0.116002	0.0277518
CEP290	CFH	HC pLOF + AM≥0.56	0.01	43556	31	0.229073	0.640026	0.215725	-0.135819	0.567269
PALM3	CFHR5	HC pLOF + AM≥0.56	0.01	42687	747	0.229136	0.639907	0.0442078	-0.0278438	0.116259
TDO2	CFH	HC pLOF	0.01	43106	11	0.229228	0.639732	0.359622	-0.226612	0.945856
SPINK8	CFHR5	HC pLOF	0.01	42687	688	0.22923	0.639729	0.0447464	-0.028197	0.11769
NDST1	CFHR5	HC pLOF	0.01	44099	712	0.229254	0.639683	-0.0452673	-0.119063	0.0285287
SERPINA5	CFHR5	HC pLOF + AM≥0.56	0.01	43608	765	0.229317	0.639564	0.0424191	-0.0267434	0.111582
PTPN9	CFH	HC pLOF	0.01	42765	10	0.229325	0.639549	0.379209	-0.239083	0.997501
CMC1	CFHR5	HC pLOF	0.01	44156	713	0.229374	0.639455	-0.0449653	-0.118289	0.0283583
CAPN3	CFHR5	HC pLOF	0.01	44099	712	0.229673	0.638891	0.0449806	-0.0284136	0.118375
CD38	CFHR5	HC pLOF + AM≥0.56	0.01	43579	762	0.229691	0.638856	0.0350959	-0.0221714	0.0923632
TEK	CFH	HC pLOF	0.01	43963	11	0.230038	0.638201	0.3306	-0.209262	0.870462
PARD3	CFHR5	HC pLOF + AM≥0.56	0.01	43556	765	0.230084	0.638114	-0.0436251	-0.114871	0.0276209
BRDT	CFH	HC pLOF + AM≥0.56	0.01	42687	30	0.2302	0.637895	-0.217279	-0.572215	0.137657
CD274	CFHR5	HC pLOF + AM≥0.56	0.01	43545	760	0.230216	0.637865	-0.0422764	-0.111339	0.0267862
PTGES2	CFHR5	HC pLOF	0.01	42564	686	0.230222	0.637852	-0.0457365	-0.120454	0.0289807
LRFN2	CFHR5	HC pLOF	0.01	43106	694	0.230344	0.637624	-0.0457123	-0.120408	0.0289833
HTR1A	CFHR5	HC pLOF + AM≥0.56	0.01	42875	748	0.230408	0.637503	-0.0440394	-0.116013	0.0279338
EZR	CFHR5	HC pLOF + AM≥0.56	0.01	44253	771	0.230425	0.63747	0.042756	-0.0271219	0.112634
CCL13	CFHR5	HC pLOF + AM≥0.56	0.01	44099	774	0.230543	0.637247	0.0419794	-0.0266461	0.110605
HSPA1A	CFH	HC pLOF + AM≥0.56	0.01	43862	32	0.230576	0.637185	-0.210168	-0.553766	0.13343
SEZ6L2	CFH	HC pLOF	0.01	43579	11	0.23062	0.637104	0.323851	-0.205651	0.853353
CDH3	CFH	HC pLOF + AM≥0.56	0.01	44253	32	0.230646	0.637055	0.207377	-0.131707	0.546461
ADGRG1	CFH	HC pLOF	0.01	43579	11	0.230728	0.6369	0.336882	-0.214054	0.887818
DAPP1	CFHR5	HC pLOF + AM≥0.56	0.01	43651	762	0.230827	0.636713	-0.043416	-0.114433	0.0276007
CD209	CFHR5	HC pLOF + AM≥0.56	0.01	43877	767	0.230956	0.636471	0.0352091	-0.0223992	0.0928174
ANPEP	CFH	HC pLOF	0.01	43872	11	0.231056	0.636282	-0.34452	-0.908345	0.219305
NELL1	CFHR5	HC pLOF	0.01	43963	709	0.231091	0.636217	-0.0435475	-0.114821	0.0277259
DDR1	CFH	HC pLOF + AM≥0.56	0.01	44253	32	0.231099	0.636202	0.205539	-0.130866	0.541944
ADM	CFH	HC pLOF	0.01	44144	11	0.231272	0.635877	0.332351	-0.211808	0.87651
CRACR2A	CFHR5	HC pLOF	0.01	42776	688	0.231429	0.635582	-0.0456246	-0.120352	0.0291024
CD38	CFHR5	HC pLOF	0.01	43579	703	0.23156	0.635336	0.0363608	-0.0232095	0.0959311
MEGF9	CFHR5	HC pLOF + AM≥0.56	0.01	44164	771	0.231665	0.635139	0.0418597	-0.0267344	0.110454
C7	CFH	HC pLOF	0.01	43278	11	0.231772	0.634939	-0.332009	-0.876191	0.212173
ENPP7	CFH	HC pLOF	0.01	42313	11	0.231947	0.634611	0.319655	-0.204476	0.843786
C2orf69	CFH	HC pLOF + AM≥0.56	0.01	43106	32	0.231982	0.634546	-0.210532	-0.555762	0.134698
IGFBP4	CFH	HC pLOF + AM≥0.56	0.01	43317	31	0.231989	0.634532	0.198379	-0.126928	0.523686
PDLIM7	CFH	HC pLOF + AM≥0.56	0.01	43927	32	0.232056	0.634408	-0.209434	-0.552918	0.13405
LMOD1	CFHR5	HC pLOF	0.01	44565	720	0.232206	0.634127	-0.0393587	-0.103931	0.0252135
EGFLAM	CFHR5	HC pLOF + AM≥0.56	0.01	44101	772	0.232419	0.633729	-0.0422477	-0.111591	0.0270951
MEPE	CFH	HC pLOF + AM≥0.56	0.01	43713	32	0.232429	0.633709	-0.196601	-0.519295	0.126093
STX8	CFH	HC pLOF	0.01	43651	11	0.232431	0.633706	0.357661	-0.229394	0.944716
PTN	CFH	HC pLOF	0.01	42963	11	0.232433	0.633703	0.335271	-0.215036	0.885578
GALNT5	CFH	HC pLOF + AM≥0.56	0.01	44156	31	0.232477	0.633619	0.20622	-0.132299	0.544739
BOC	CFHR5	HC pLOF + AM≥0.56	0.01	42963	744	0.232593	0.633402	-0.0431463	-0.11399	0.0276979
SIRPA	CFH	HC pLOF	0.01	43897	11	0.232637	0.633321	0.179591	-0.115316	0.474498
TEF	CFHR5	HC pLOF + AM≥0.56	0.01	42687	747	0.23269	0.633222	-0.0438974	-0.11599	0.0281953
MRC1	CFHR5	HC pLOF + AM≥0.56	0.01	44133	775	0.232811	0.632997	-0.0404027	-0.106772	0.0259668
PAFAH2	CFH	HC pLOF + AM≥0.56	0.01	43556	31	0.232895	0.63284	0.213422	-0.137232	0.564076
CEP350	CFH	HC pLOF + AM≥0.56	0.01	42732	32	0.232944	0.632749	0.210644	-0.135482	0.55677
CD6	CFHR5	HC pLOF	0.01	44099	714	0.232988	0.632666	0.0388803	-0.0250137	0.102774
HK2	CFHR5	HC pLOF + AM≥0.56	0.01	42963	744	0.233102	0.632454	0.0440226	-0.0283386	0.116384
FGF9	CFH	HC pLOF + AM≥0.56	0.01	42673	32	0.233117	0.632427	0.210313	-0.135396	0.556022
FOLR2	CFH	HC pLOF	0.01	44253	11	0.23327	0.632142	0.340959	-0.219689	0.901607
ALDH5A1	CFHR5	HC pLOF	0.01	44176	714	0.233277	0.632129	0.0445164	-0.0286837	0.117717
VNN1	CFHR5	HC pLOF	0.01	44133	716	0.233417	0.631867	0.0359157	-0.0231607	0.0949921
RASSF2	CFH	HC pLOF + AM≥0.56	0.01	42776	30	0.233477	0.631756	-0.214721	-0.567948	0.138506
FSTL1	CFH	HC pLOF	0.01	43038	10	0.233533	0.631651	0.370867	-0.239303	0.981037
TWF2	CFHR5	HC pLOF + AM≥0.56	0.01	44144	777	0.233555	0.631611	-0.0427168	-0.113	0.0275668
TPSD1	CFHR5	HC pLOF + AM≥0.56	0.01	44176	773	0.233564	0.631595	0.0419657	-0.0270831	0.111015
CRTAM	CFHR5	HC pLOF	0.01	43545	703	0.233572	0.631579	-0.0431912	-0.114257	0.0278745
THRAP3	CFH	HC pLOF + AM≥0.56	0.01	42687	30	0.233574	0.631576	0.216852	-0.139954	0.573658
CD302	CFH	HC pLOF	0.01	43579	11	0.233625	0.631481	0.333009	-0.214982	0.881
KLK15	CFHR5	HC pLOF + AM≥0.56	0.01	44036	768	0.233715	0.631314	0.0387149	-0.0250067	0.102436
HDAC8	CFH	HC pLOF	0.01	42834	10	0.233848	0.631066	0.374888	-0.242312	0.992088
CPA1	CFH	HC pLOF + AM≥0.56	0.01	44295	32	0.233852	0.631058	0.205333	-0.132722	0.543388
LRRC25	CFHR5	HC pLOF + AM≥0.56	0.01	43579	762	0.233954	0.63087	-0.0407842	-0.107946	0.0263772
CD58	CFHR5	HC pLOF	0.01	43648	712	0.23409	0.630616	0.0431995	-0.0279603	0.114359
CRYZL1	CFHR5	HC pLOF	0.01	43038	694	0.234187	0.630437	-0.0450641	-0.119309	0.0291807
AARSD1	CFH	HC pLOF	0.01	43579	11	0.234305	0.630218	-0.349963	-0.926691	0.226765
IL1RL1	CFH	HC pLOF + AM≥0.56	0.01	44164	32	0.234437	0.629974	0.164079	-0.106395	0.434553
PGLYRP1	CFH	HC pLOF	0.01	44031	11	0.234572	0.629723	0.350432	-0.2274	0.928264
TXK	CFH	HC pLOF	0.01	43556	10	0.234591	0.629689	-0.374333	-0.991598	0.242932
SPON2	CFH	HC pLOF + AM≥0.56	0.01	43558	30	0.234599	0.629674	0.208777	-0.135497	0.553051
ENO3	CFH	HC pLOF	0.01	43038	10	0.234631	0.629614	0.351028	-0.227858	0.929914
NXPH1	CFH	HC pLOF + AM≥0.56	0.01	42883	31	0.234763	0.629371	0.212101	-0.137777	0.561979
CDH1	CFH	HC pLOF + AM≥0.56	0.01	42373	32	0.23477	0.629357	0.193269	-0.125549	0.512087
FGF19	CFHR5	HC pLOF + AM≥0.56	0.01	43927	776	0.234801	0.629299	-0.0421319	-0.111637	0.0273736
LAMB1	CFH	HC pLOF + AM≥0.56	0.01	43038	30	0.234813	0.629277	0.188946	-0.12277	0.500662
WNT9A	CFH	HC pLOF + AM≥0.56	0.01	42910	32	0.23492	0.62908	0.187249	-0.121737	0.496235
SPINK6	CFHR5	HC pLOF + AM≥0.56	0.01	44144	770	0.235043	0.628852	0.0408329	-0.0265656	0.108231
GRIN2B	CFH	HC pLOF + AM≥0.56	0.01	42875	31	0.235312	0.628357	-0.212664	-0.563882	0.138554
C7orf50	CFHR5	HC pLOF + AM≥0.56	0.01	44150	777	0.235337	0.62831	0.0416713	-0.0271541	0.110497
GPR15L	CFH	HC pLOF + AM≥0.56	0.01	44101	31	0.23534	0.628304	0.19921	-0.129809	0.528229
RET	CFHR5	HC pLOF + AM≥0.56	0.01	43579	762	0.23536	0.628268	0.0400831	-0.0261218	0.106288
LY96	CFH	HC pLOF	0.01	43545	11	0.23538	0.62823	0.345615	-0.225259	0.916489
AGRP	CFH	HC pLOF	0.01	44170	11	0.235453	0.628097	0.345209	-0.225082	0.9155
TAGLN3	CFHR5	HC pLOF	0.01	42732	691	0.235488	0.62803	-0.0453283	-0.120218	0.0295613
CLIP2	CFH	HC pLOF + AM≥0.56	0.01	43651	31	0.235491	0.628025	-0.211138	-0.559971	0.137695
CCDC50	CFHR5	HC pLOF	0.01	44176	714	0.235533	0.627949	0.0443047	-0.0288993	0.117509
TLR1	CFHR5	HC pLOF	0.01	42834	689	0.235652	0.627728	-0.0431038	-0.114342	0.0281344
TNN	CFHR5	HC pLOF + AM≥0.56	0.01	44144	777	0.23585	0.627365	-0.0422784	-0.112182	0.027625
NDST1	CFH	HC pLOF	0.01	44099	11	0.235891	0.627288	0.356629	-0.23308	0.946338
TUBB3	CFH	HC pLOF + AM≥0.56	0.01	42875	31	0.235944	0.627191	0.212531	-0.138942	0.564004
CNTN2	CFHR5	HC pLOF	0.01	44144	711	0.235992	0.627103	-0.043039	-0.114222	0.0281443
FKBP7	CFHR5	HC pLOF + AM≥0.56	0.01	42817	747	0.236082	0.626938	0.0435628	-0.0285005	0.115626
CEP350	CFH	HC pLOF	0.01	42732	11	0.236279	0.626575	0.356517	-0.233494	0.946528
SV2A	CFH	HC pLOF + AM≥0.56	0.01	43106	32	0.236387	0.626376	-0.208738	-0.554264	0.136788
AHCY	CFHR5	HC pLOF	0.01	43774	706	0.236518	0.626136	-0.043293	-0.114976	0.0283901
PIK3IP1	CFH	HC pLOF	0.01	43893	11	0.236527	0.626118	0.328914	-0.215705	0.873533
ZPR1	CFH	HC pLOF + AM≥0.56	0.01	42875	31	0.236574	0.626034	-0.212286	-0.563826	0.139254
GH2	CFH	HC pLOF	0.01	42776	10	0.236661	0.625874	-0.371652	-0.987212	0.243908
GBP6	CFH	HC pLOF + AM≥0.56	0.01	42687	30	0.236666	0.625863	0.21566	-0.141538	0.572858
SNX2	CFH	HC pLOF + AM≥0.56	0.01	44099	32	0.236713	0.625777	0.207381	-0.136138	0.5509
NRCAM	CFHR5	HC pLOF + AM≥0.56	0.01	43774	765	0.236855	0.625517	0.0416761	-0.0273806	0.110733
CLPP	CFHR5	HC pLOF + AM≥0.56	0.01	43479	759	0.236931	0.625378	-0.0429834	-0.114218	0.0282508
CRYBB1	CFHR5	HC pLOF	0.01	44156	713	0.236936	0.625368	-0.0442165	-0.117495	0.029062
TSPAN8	CFHR5	HC pLOF	0.01	44101	713	0.236962	0.625322	-0.0417243	-0.110875	0.0274265
GIMAP8	CFH	HC pLOF	0.01	42732	11	0.236991	0.625267	0.352297	-0.231618	0.936212
HMMR	CFH	HC pLOF + AM≥0.56	0.01	42662	32	0.237205	0.624876	-0.20867	-0.554688	0.137348
PAM	CFH	HC pLOF	0.01	44089	11	0.237214	0.624859	-0.31815	-0.845717	0.209417
PRTFDC1	CFHR5	HC pLOF	0.01	42883	692	0.237277	0.624744	-0.0449095	-0.119389	0.0295705
IL17F	CFHR5	HC pLOF + AM≥0.56	0.01	42910	746	0.237392	0.624534	0.0434344	-0.0286172	0.115486
TIMP4	CFHR5	HC pLOF + AM≥0.56	0.01	43893	771	0.237425	0.624473	-0.0392925	-0.104478	0.0258932
AMOTL2	CFHR5	HC pLOF	0.01	43964	708	0.237555	0.624236	-0.04445	-0.118213	0.0293126
APBB1IP	CFH	HC pLOF + AM≥0.56	0.01	43579	32	0.237585	0.62418	0.204653	-0.13498	0.544286
ZBTB17	CFH	HC pLOF + AM≥0.56	0.01	42963	32	0.237664	0.624037	0.204729	-0.135086	0.544544
STX5	CFH	HC pLOF + AM≥0.56	0.01	42834	31	0.237726	0.623924	-0.211737	-0.56323	0.139756
PZP	CFH	HC pLOF + AM≥0.56	0.01	44158	32	0.23791	0.623588	-0.148846	-0.396033	0.0983414
SIGLEC9	CFH	HC pLOF	0.01	44081	11	0.237938	0.623537	0.307353	-0.203098	0.817804
CD207	CFH	HC pLOF + AM≥0.56	0.01	42851	32	0.238031	0.623367	-0.190731	-0.507559	0.126097
TTF2	CFHR5	HC pLOF + AM≥0.56	0.01	43106	752	0.238046	0.623339	-0.0431574	-0.11485	0.0285355
ACAA1	CFH	HC pLOF + AM≥0.56	0.01	42776	30	0.238297	0.622882	-0.211682	-0.563512	0.140148
UPK3A	CFHR5	HC pLOF	0.01	42875	690	0.238374	0.622742	-0.0450603	-0.119966	0.029845
DDR1	CFH	HC pLOF	0.01	44253	11	0.238409	0.622677	0.34494	-0.228509	0.918389
IL17C	CFH	HC pLOF	0.01	42910	11	0.238609	0.622314	0.345997	-0.229455	0.921449
FCGR3B	CFH	HC pLOF	0.01	43816	11	0.238634	0.622267	0.347891	-0.230742	0.926524
HBEGF	CFHR5	HC pLOF + AM≥0.56	0.01	44015	770	0.238648	0.622241	0.0420305	-0.0278788	0.11194
MMP10	CFHR5	HC pLOF	0.01	43640	708	0.238889	0.621805	-0.042612	-0.113525	0.0283008
SPINT3	CFHR5	HC pLOF + AM≥0.56	0.01	44101	772	0.238919	0.621749	0.0269311	-0.0178902	0.0717524
CEACAM3	CFH	HC pLOF + AM≥0.56	0.01	42776	30	0.238978	0.621643	0.214856	-0.142768	0.57248
CRNN	CFH	HC pLOF + AM≥0.56	0.01	42548	30	0.239012	0.621579	-0.202697	-0.540107	0.134713
PVALB	CFHR5	HC pLOF + AM≥0.56	0.01	43946	767	0.23925	0.621148	-0.0409331	-0.109106	0.0272396
DSC2	CFH	HC pLOF	0.01	43405	11	0.239346	0.620974	0.334661	-0.222812	0.892134
BHMT2	CFH	HC pLOF	0.01	42687	11	0.239427	0.620827	0.353932	-0.235744	0.943608
BECN1	CFHR5	HC pLOF + AM≥0.56	0.01	43038	754	0.239457	0.620772	-0.0427558	-0.113994	0.0284824
CPA2	CFHR5	HC pLOF + AM≥0.56	0.01	44045	767	0.239618	0.62048	0.041502	-0.0276723	0.110676
PRDX2	CFH	HC pLOF + AM≥0.56	0.01	43507	32	0.23972	0.620296	-0.203002	-0.541429	0.135425
KIF22	CFH	HC pLOF + AM≥0.56	0.01	42687	30	0.239755	0.620233	-0.211998	-0.565449	0.141453
IGSF21	CFH	HC pLOF	0.01	43038	10	0.239882	0.620001	0.354799	-0.236894	0.946492
IL19	CFHR5	HC pLOF	0.01	42640	688	0.240063	0.619674	-0.0423228	-0.112932	0.0282862
GZMA	CFHR5	HC pLOF	0.01	44170	714	0.240208	0.619413	0.0432473	-0.0289258	0.11542
RALY	CFHR5	HC pLOF	0.01	44099	712	0.240456	0.618964	0.0440601	-0.0295085	0.117629
CMC1	CFH	HC pLOF	0.01	44156	10	0.240545	0.618803	-0.368199	-0.983106	0.246708
FCGR3B	CFH	HC pLOF + AM≥0.56	0.01	43816	32	0.240588	0.618727	0.203238	-0.136209	0.542685
ADAMTS16	CFH	HC pLOF	0.01	42963	11	0.240732	0.618466	-0.321682	-0.859116	0.215752
WIF1	CFHR5	HC pLOF	0.01	44144	711	0.240754	0.618426	-0.0423762	-0.113177	0.0284249
NFU1	CFHR5	HC pLOF + AM≥0.56	0.01	44101	772	0.240791	0.618359	-0.0423112	-0.11301	0.028388
LYZL2	CFHR5	HC pLOF	0.01	42732	691	0.241044	0.617904	0.0406657	-0.0273189	0.10865
ATP5PO	CFHR5	HC pLOF + AM≥0.56	0.01	42883	748	0.241132	0.617745	-0.0431231	-0.11523	0.0289833
CDCP1	CFH	HC pLOF + AM≥0.56	0.01	43545	32	0.241138	0.617735	0.176592	-0.118696	0.47188
PSMG3	CFHR5	HC pLOF	0.01	43651	704	0.241264	0.617508	0.0432078	-0.0290613	0.115477
RBM19	CFH	HC pLOF	0.01	42687	11	0.241442	0.617187	0.352302	-0.237178	0.941782
MNDA	CFHR5	HC pLOF	0.01	43702	704	0.241796	0.616552	0.043883	-0.0295994	0.117365
SIT1	CFHR5	HC pLOF + AM≥0.56	0.01	42910	746	0.241848	0.616458	0.0427607	-0.0288499	0.114371
ARFIP1	CFHR5	HC pLOF	0.01	44176	714	0.241951	0.616272	-0.0437569	-0.117051	0.0295373
DKK3	CFH	HC pLOF + AM≥0.56	0.01	44295	32	0.242034	0.616124	0.192327	-0.129885	0.514539
MAMDC2	CFHR5	HC pLOF	0.01	44156	713	0.242276	0.61569	-0.0423554	-0.113351	0.0286397
TBC1D5	CFHR5	HC pLOF + AM≥0.56	0.01	43651	762	0.242335	0.615583	-0.0424264	-0.113551	0.0286981
CXCL13	CFHR5	HC pLOF	0.01	44253	712	0.242468	0.615346	0.0435331	-0.0294671	0.116533
SKAP2	CFH	HC pLOF + AM≥0.56	0.01	43927	32	0.242527	0.61524	-0.204952	-0.548673	0.138769
NAP1L4	CFHR5	HC pLOF + AM≥0.56	0.01	44030	771	0.242544	0.615209	-0.041717	-0.111683	0.0282491
ANKRD54	CFHR5	HC pLOF + AM≥0.56	0.01	42776	746	0.242681	0.614965	0.0426061	-0.0288712	0.114083
PVR	CFHR5	HC pLOF + AM≥0.56	0.01	44253	771	0.242707	0.614917	0.0396068	-0.0268431	0.106057
FCER1A	CFH	HC pLOF + AM≥0.56	0.01	44176	32	0.242725	0.614886	0.206186	-0.13975	0.552122
HAVCR1	CFHR5	HC pLOF + AM≥0.56	0.01	44081	770	0.242795	0.614761	0.0357742	-0.0242567	0.0958051
AKT3	CFHR5	HC pLOF	0.01	42590	686	0.242817	0.614722	-0.044623	-0.119505	0.0302588
QPCT	CFH	HC pLOF + AM≥0.56	0.01	43834	32	0.242917	0.614542	0.200129	-0.135782	0.53604
BCHE	CFH	HC pLOF + AM≥0.56	0.01	43455	32	0.243029	0.614341	0.188852	-0.128207	0.505911
CA3	CFHR5	HC pLOF	0.01	44223	709	0.243077	0.614255	0.0422677	-0.0287019	0.113237
POLR2F	CFH	HC pLOF + AM≥0.56	0.01	43579	32	0.243128	0.614165	0.200209	-0.135988	0.536406
MARS1	CFHR5	HC pLOF	0.01	43071	697	0.243167	0.614096	-0.0441853	-0.118389	0.0300183
CPM	CFHR5	HC pLOF	0.01	44034	707	0.243444	0.613601	-0.0420994	-0.112842	0.0286429
IL2RG	CFHR5	HC pLOF + AM≥0.56	0.01	44099	771	0.243485	0.613528	0.0419978	-0.0285798	0.112575
PLPBP	CFH	HC pLOF + AM≥0.56	0.01	43774	30	0.243504	0.613493	-0.211551	-0.567075	0.143973
CD1C	CFH	HC pLOF	0.01	43963	11	0.243553	0.613406	0.335562	-0.228432	0.899556
CRADD	CFHR5	HC pLOF + AM≥0.56	0.01	43479	759	0.243611	0.613303	-0.0423097	-0.11343	0.0288109
TREML2	CFH	HC pLOF	0.01	43893	11	0.243906	0.612777	0.343349	-0.234165	0.920863
IL15	CFHR5	HC pLOF	0.01	43651	704	0.244058	0.612507	-0.043583	-0.116912	0.0297465
HJV	CFH	HC pLOF	0.01	44176	11	0.244068	0.612489	0.349073	-0.238268	0.936414
TNFAIP8	CFHR5	HC pLOF	0.01	42910	686	0.244099	0.612434	0.0446378	-0.0304733	0.119749
PDCD1	CFH	HC pLOF + AM≥0.56	0.01	44071	32	0.244131	0.612377	-0.199758	-0.535912	0.136396
VGF	CFH	HC pLOF	0.01	44176	11	0.244146	0.61235	0.345031	-0.235607	0.925669
ARMCX2	CFHR5	HC pLOF + AM≥0.56	0.01	42875	748	0.244211	0.612235	-0.0427469	-0.114695	0.0292008
FLT1	CFHR5	HC pLOF + AM≥0.56	0.01	43510	761	0.244285	0.612103	-0.0407767	-0.109418	0.0278645
IGFBP6	CFH	HC pLOF + AM≥0.56	0.01	43592	32	0.244412	0.611877	0.176361	-0.120597	0.473319
DHODH	CFHR5	HC pLOF	0.01	42687	688	0.244536	0.611658	0.0446201	-0.0305302	0.11977
TOP1MT	CFHR5	HC pLOF	0.01	42732	691	0.244578	0.611582	0.044465	-0.0304325	0.119362
NAPRT	CFH	HC pLOF	0.01	44150	11	0.244746	0.611285	-0.336713	-0.904074	0.230648
RNASE1	CFHR5	HC pLOF + AM≥0.56	0.01	44133	775	0.244777	0.611229	0.0397569	-0.0272379	0.106752
FCGR2B	CFHR5	HC pLOF + AM≥0.56	0.01	42776	746	0.244969	0.610888	0.0423105	-0.0290159	0.113637
AIFM1	CFHR5	HC pLOF	0.01	43509	702	0.245042	0.61076	-0.04367	-0.117299	0.0299594
GUCY2C	CFH	HC pLOF	0.01	43556	10	0.245134	0.610596	0.365588	-0.250934	0.98211
RPA2	CFHR5	HC pLOF + AM≥0.56	0.01	42834	747	0.245165	0.610541	-0.0427076	-0.114734	0.0293185
PDGFC	CFHR5	HC pLOF	0.01	42776	688	0.245329	0.61025	0.0440686	-0.0302781	0.118415
OSM	CFH	HC pLOF	0.01	43464	11	0.245605	0.609764	0.343257	-0.236184	0.922698
PPME1	CFH	HC pLOF + AM≥0.56	0.01	43579	32	0.24568	0.609631	-0.202944	-0.545581	0.139693
BDNF	CFH	HC pLOF + AM≥0.56	0.01	44144	32	0.245741	0.609522	-0.202741	-0.54508	0.139598
SSB	CFH	HC pLOF	0.01	42883	10	0.245853	0.609324	0.366385	-0.252424	0.985194
PALM2	CFHR5	HC pLOF	0.01	44150	717	0.245974	0.609111	-0.0410949	-0.11052	0.0283303
DDX39A	CFHR5	HC pLOF	0.01	42834	689	0.245992	0.609079	-0.0444184	-0.119461	0.0306241
EXTL1	CFHR5	HC pLOF	0.01	42687	688	0.24603	0.609012	-0.0443046	-0.119161	0.0305517
SPINK5	CFHR5	HC pLOF + AM≥0.56	0.01	43893	771	0.246034	0.609005	0.0398148	-0.0274563	0.107086
FTCD	CFH	HC pLOF + AM≥0.56	0.01	44079	31	0.246081	0.608921	0.201917	-0.139276	0.54311
MTUS1	CFH	HC pLOF	0.01	43556	10	0.24609	0.608907	-0.357807	-0.96243	0.246816
MXRA8	CFH	HC pLOF	0.01	43136	10	0.246101	0.608886	0.339347	-0.234096	0.91279
PTGDS	CFH	HC pLOF + AM≥0.56	0.01	43444	32	0.24618	0.608747	0.189953	-0.131091	0.510997
OSCAR	CFHR5	HC pLOF + AM≥0.56	0.01	43785	772	0.246244	0.608634	-0.0375231	-0.100951	0.0259045
CLEC4C	CFH	HC pLOF	0.01	43651	11	0.246249	0.608626	0.289816	-0.20008	0.779712
PARK7	CFH	HC pLOF	0.01	43893	11	0.246287	0.608558	-0.345955	-0.930795	0.238885
GPI	CFHR5	HC pLOF	0.01	44133	716	0.246297	0.608541	-0.0432676	-0.116413	0.0298776
LHB	CFHR5	HC pLOF + AM≥0.56	0.01	42776	746	0.246438	0.608293	-0.0396106	-0.106594	0.0273724
CACNA1C	CFHR5	HC pLOF + AM≥0.56	0.01	42875	748	0.246456	0.608261	-0.0426255	-0.11471	0.0294594
MKI67	CFH	HC pLOF	0.01	42834	10	0.246633	0.607949	0.365109	-0.252561	0.982779
CC2D1A	CFH	HC pLOF + AM≥0.56	0.01	43545	32	0.246743	0.607755	-0.202573	-0.545355	0.140209
RHOC	CFHR5	HC pLOF + AM≥0.56	0.01	43293	756	0.246857	0.607555	-0.0422035	-0.113636	0.0292287
KLF4	CFHR5	HC pLOF + AM≥0.56	0.01	42875	748	0.246947	0.607396	0.0420232	-0.029117	0.113163
MENT	CFHR5	HC pLOF	0.01	43136	697	0.247174	0.606996	-0.0383354	-0.103264	0.0265935
IL10	CFH	HC pLOF	0.01	42910	11	0.247185	0.606977	0.347058	-0.240764	0.93488
PENK	CFH	HC pLOF	0.01	43136	10	0.247339	0.606707	0.350566	-0.243388	0.94452
PRAP1	CFHR5	HC pLOF	0.01	44144	718	0.247419	0.606566	0.0401832	-0.0279092	0.108276
MRC1	CFHR5	HC pLOF	0.01	44133	716	0.247627	0.606203	-0.0406959	-0.109688	0.0282961
TAFA5	CFH	HC pLOF + AM≥0.56	0.01	43579	32	0.247651	0.60616	0.197257	-0.137172	0.531686
CLEC4M	CFH	HC pLOF + AM≥0.56	0.01	44077	32	0.247715	0.606047	0.16489	-0.114702	0.444482
TNFRSF8	CFH	HC pLOF	0.01	44253	11	0.247727	0.606027	0.341151	-0.237327	0.919629
LILRB1	CFHR5	HC pLOF	0.01	44295	712	0.247912	0.605702	-0.0394592	-0.106395	0.0274768
PLCB2	CFHR5	HC pLOF	0.01	44150	717	0.248211	0.605178	-0.0430942	-0.116243	0.030055
FOLR3	CFH	HC pLOF	0.01	43828	11	0.248318	0.604991	0.269738	-0.18822	0.727696
PACS2	CFH	HC pLOF + AM≥0.56	0.01	42687	30	0.248349	0.604938	-0.208962	-0.563757	0.145833
RABGAP1L	CFHR5	HC pLOF	0.01	42910	686	0.248375	0.604892	0.043961	-0.0306836	0.118606
PMVK	CFHR5	HC pLOF + AM≥0.56	0.01	42815	748	0.248535	0.604613	-0.042237	-0.113979	0.0295049
TIMM10	CFH	HC pLOF + AM≥0.56	0.01	44156	31	0.248557	0.604575	-0.205183	-0.553716	0.14335
PAPPA	CFH	HC pLOF + AM≥0.56	0.01	42910	32	0.248561	0.604567	0.192016	-0.134153	0.518185
DTX3	CFH	HC pLOF + AM≥0.56	0.01	43579	32	0.248587	0.604522	0.185217	-0.12942	0.499854
GBP2	CFH	HC pLOF	0.01	42910	11	0.248683	0.604355	0.346388	-0.242157	0.934933
CD63	CFHR5	HC pLOF	0.01	43474	703	0.24885	0.604062	0.0432675	-0.0302737	0.116809
GBP6	CFH	HC pLOF	0.01	42687	11	0.249071	0.603677	0.346706	-0.242864	0.936276
NGF	CFH	HC pLOF	0.01	43545	11	0.249112	0.603606	0.34709	-0.243184	0.937364
BMPER	CFH	HC pLOF	0.01	43136	10	0.249243	0.603377	0.35901	-0.251704	0.969724
MUCL3	CFHR5	HC pLOF + AM≥0.56	0.01	42732	749	0.249327	0.60323	-0.0423091	-0.114294	0.0296758
DAND5	CFH	HC pLOF + AM≥0.56	0.01	42834	31	0.249498	0.602933	-0.206776	-0.558714	0.145162
CIT	CFH	HC pLOF + AM≥0.56	0.01	43106	32	0.249608	0.602741	-0.201798	-0.545343	0.141747
CD55	CFH	HC pLOF + AM≥0.56	0.01	42152	32	0.249667	0.602638	0.196676	-0.13819	0.531542
BAMBI	CFH	HC pLOF	0.01	42776	10	0.249777	0.602447	0.354761	-0.249407	0.958929
SLC28A1	CFHR5	HC pLOF	0.01	42732	691	0.24987	0.602286	-0.043994	-0.118933	0.0309446
SOST	CFHR5	HC pLOF	0.01	43702	706	0.250046	0.601981	0.0399866	-0.0281508	0.108124
ADGRG2	CFH	HC pLOF + AM≥0.56	0.01	43774	30	0.250091	0.601902	0.190618	-0.134225	0.515461
HAO1	CFH	HC pLOF + AM≥0.56	0.01	44144	32	0.250244	0.601636	0.19363	-0.136452	0.523712
SERPINA12	CFHR5	HC pLOF + AM≥0.56	0.01	42473	746	0.250301	0.601537	0.0387295	-0.0273009	0.10476
USO1	CFHR5	HC pLOF + AM≥0.56	0.01	43579	762	0.250334	0.60148	-0.0416754	-0.112733	0.0293824
CD2	CFHR5	HC pLOF + AM≥0.56	0.01	42687	747	0.250343	0.601464	-0.0422145	-0.114194	0.0297645
LSP1	CFH	HC pLOF + AM≥0.56	0.01	43651	31	0.250397	0.601372	-0.201635	-0.545474	0.142204
STAM	CFH	HC pLOF	0.01	44099	11	0.250426	0.601321	-0.345055	-0.933498	0.243388
TMED8	CFHR5	HC pLOF	0.01	44101	713	0.250457	0.601267	-0.0430514	-0.116475	0.0303722
CDH6	CFH	HC pLOF + AM≥0.56	0.01	43774	30	0.250537	0.601129	-0.196641	-0.532064	0.138782
OMG	CFH	HC pLOF + AM≥0.56	0.01	43579	32	0.25074	0.600777	0.199793	-0.141151	0.540737
PBK	CFHR5	HC pLOF + AM≥0.56	0.01	42732	749	0.250742	0.600773	0.0421862	-0.0298046	0.114177
AMY1A_AMY1B_AMY1C	CFHR5	HC pLOF	0.01	41643	667	0.250787	0.600694	-0.0442975	-0.119899	0.0313036
TMPRSS11B	CFH	HC pLOF + AM≥0.56	0.01	42875	31	0.250999	0.600328	0.205768	-0.145566	0.557102
PRND	CFH	HC pLOF	0.01	44150	11	0.251018	0.600295	0.337104	-0.238499	0.912707
BLMH	CFH	HC pLOF + AM≥0.56	0.01	44295	32	0.251134	0.600094	0.185439	-0.131275	0.502153
FDX2	CFHR5	HC pLOF + AM≥0.56	0.01	42687	747	0.251177	0.600021	0.0421874	-0.029872	0.114247
FUOM	CFHR5	HC pLOF	0.01	43136	697	0.25134	0.599739	-0.0415243	-0.112474	0.0294257
GPA33	CFH	HC pLOF + AM≥0.56	0.01	43579	32	0.251447	0.599553	0.193915	-0.137496	0.525326
NID1	CFHR5	HC pLOF	0.01	43790	709	0.251468	0.599518	0.0418898	-0.0297051	0.113485
SLC9A3R2	CFHR5	HC pLOF	0.01	44101	713	0.251491	0.599477	0.0423503	-0.0300345	0.114735
NOTCH3	CFHR5	HC pLOF + AM≥0.56	0.01	44295	772	0.251534	0.599403	-0.0387491	-0.104985	0.0274871
OCLN	CFH	HC pLOF	0.01	44176	11	0.251606	0.599279	0.329403	-0.233748	0.892554
KEL	CFH	HC pLOF + AM≥0.56	0.01	42883	31	0.251702	0.599113	0.186442	-0.132366	0.50525
RAB2B	CFHR5	HC pLOF	0.01	44099	712	0.25187	0.598824	-0.0429166	-0.116328	0.0304952
ATG4A	CFH	HC pLOF	0.01	42776	10	0.251906	0.598761	0.358158	-0.254542	0.970858
SCN2A	CFH	HC pLOF	0.01	42875	11	0.252024	0.598558	-0.344782	-0.934746	0.245182
RBP5	CFH	HC pLOF	0.01	43579	11	0.252041	0.598528	0.324902	-0.231066	0.88087
RUVBL1	CFH	HC pLOF	0.01	42776	10	0.252058	0.5985	0.359928	-0.255996	0.975852
VWC2	CFHR5	HC pLOF	0.01	43408	702	0.252119	0.598394	-0.0389133	-0.105512	0.0276855
TNR	CFHR5	HC pLOF + AM≥0.56	0.01	43545	760	0.252351	0.597995	-0.0399912	-0.108468	0.0284853
ARMCX2	CFHR5	HC pLOF	0.01	42875	690	0.25243	0.597859	-0.0437028	-0.118547	0.0311418
TIMP3	CFH	HC pLOF	0.01	43927	11	0.252857	0.597125	0.309677	-0.22115	0.840504
PNMA1	CFHR5	HC pLOF + AM≥0.56	0.01	43038	754	0.252858	0.597123	-0.0415203	-0.112692	0.0296512
MRPS16	CFHR5	HC pLOF + AM≥0.56	0.01	42834	747	0.252929	0.597002	0.0420014	-0.0300051	0.114008
SUSD5	CFH	HC pLOF	0.01	42932	10	0.252958	0.596952	0.306365	-0.218895	0.831625
LMNB1	CFH	HC pLOF + AM≥0.56	0.01	44039	31	0.253147	0.596627	0.201979	-0.144451	0.548409
ARHGAP45	CFH	HC pLOF + AM≥0.56	0.01	43136	31	0.253159	0.596607	-0.204137	-0.554277	0.146003
CIRBP	CFHR5	HC pLOF + AM≥0.56	0.01	44101	772	0.25316	0.596606	-0.0411025	-0.111602	0.0293967
CYB5A	CFHR5	HC pLOF + AM≥0.56	0.01	42732	749	0.253164	0.596598	-0.0419713	-0.113962	0.0300195
RAPGEF2	CFH	HC pLOF + AM≥0.56	0.01	43556	31	0.253203	0.596532	-0.204193	-0.554461	0.146075
STXBP1	CFHR5	HC pLOF + AM≥0.56	0.01	44176	773	0.253278	0.596402	-0.0411511	-0.111752	0.0294501
PCDHB15	CFHR5	HC pLOF	0.01	44099	712	0.253349	0.59628	-0.0400943	-0.108892	0.0287037
CDC42BPB	CFHR5	HC pLOF	0.01	44101	713	0.253536	0.59596	-0.0427126	-0.116032	0.0306071
ERBB3	CFHR5	HC pLOF + AM≥0.56	0.01	43590	770	0.253553	0.595931	0.0380485	-0.0272665	0.103364
SAA4	CFHR5	HC pLOF + AM≥0.56	0.01	44158	775	0.253747	0.595598	0.0399218	-0.028637	0.108481
RGS8	CFHR5	HC pLOF	0.01	42910	686	0.253929	0.595287	0.0436657	-0.0313513	0.118683
COL28A1	CFH	HC pLOF + AM≥0.56	0.01	43106	32	0.254097	0.595001	-0.167817	-0.456229	0.120595
CACNA1H	CFH	HC pLOF + AM≥0.56	0.01	42687	30	0.254189	0.594843	0.207506	-0.149185	0.564197
VAMP8	CFHR5	HC pLOF + AM≥0.56	0.01	42834	747	0.254277	0.594693	-0.041704	-0.113405	0.0299967
ITPR1	CFH	HC pLOF	0.01	43038	10	0.254315	0.594628	0.357145	-0.256931	0.971221
PYDC1	CFHR5	HC pLOF	0.01	43038	694	0.254391	0.594497	-0.04016	-0.109223	0.0289026
CAMKK1	CFHR5	HC pLOF + AM≥0.56	0.01	42776	746	0.254652	0.594053	0.0413365	-0.029788	0.112461
ESYT2	CFH	HC pLOF + AM≥0.56	0.01	44150	31	0.254686	0.593995	-0.202939	-0.552146	0.146268
HSPB1	CFHR5	HC pLOF	0.01	42970	689	0.254729	0.593922	-0.0422512	-0.114961	0.0304589
ALMS1	CFH	HC pLOF + AM≥0.56	0.01	43556	31	0.254794	0.593811	-0.204229	-0.555733	0.147275
CPA1	CFH	HC pLOF	0.01	44295	11	0.254857	0.593704	0.334771	-0.241493	0.911035
FAM20A	CFHR5	HC pLOF	0.01	44156	713	0.254878	0.593668	0.0402314	-0.0290252	0.109488
NTF4	CFHR5	HC pLOF	0.01	42776	688	0.254999	0.593461	0.0434138	-0.0313406	0.118168
GPR101	CFH	HC pLOF + AM≥0.56	0.01	42875	31	0.255014	0.593435	-0.204091	-0.555523	0.147341
SPACA5_SPACA5B	CFHR5	HC pLOF	0.01	44176	714	0.255137	0.593226	0.0419199	-0.0302826	0.114122
LY6D	CFH	HC pLOF + AM≥0.56	0.01	43533	32	0.255167	0.593176	0.188692	-0.136329	0.513713
CD109	CFH	HC pLOF + AM≥0.56	0.01	43893	31	0.255175	0.593162	0.155781	-0.112555	0.424117
CRACR2A	CFHR5	HC pLOF + AM≥0.56	0.01	42776	746	0.255279	0.592985	-0.0416889	-0.113515	0.0301373
PLAU	CFHR5	HC pLOF	0.01	43893	712	0.255284	0.592977	-0.0409483	-0.111499	0.0296019
EBI3_IL27	CFHR5	HC pLOF	0.01	44078	711	0.255431	0.592727	-0.0402764	-0.10969	0.029137
BST2	CFH	HC pLOF + AM≥0.56	0.01	44253	32	0.255561	0.592505	0.194752	-0.140984	0.530488
HJV	CFHR5	HC pLOF	0.01	44176	714	0.255647	0.592359	0.0425696	-0.0308304	0.11597
BTN2A1	CFH	HC pLOF + AM≥0.56	0.01	43927	32	0.255703	0.592265	0.194003	-0.140542	0.528548
FKBP7	CFHR5	HC pLOF	0.01	42817	691	0.25575	0.592185	0.0434088	-0.0314534	0.118271
ODAM	CFH	HC pLOF + AM≥0.56	0.01	42816	31	0.255819	0.592068	0.199338	-0.144489	0.543165
SHPK	CFH	HC pLOF	0.01	43556	10	0.255865	0.591989	0.358131	-0.259653	0.975915
TJP3	CFHR5	HC pLOF + AM≥0.56	0.01	42875	748	0.256017	0.591732	-0.0417805	-0.113875	0.0303142
TNFRSF6B	CFH	HC pLOF + AM≥0.56	0.01	43545	32	0.256059	0.59166	0.189844	-0.137774	0.517462
ANKMY2	CFH	HC pLOF	0.01	42834	10	0.256095	0.591598	-0.357097	-0.973395	0.259201
NCAM2	CFH	HC pLOF + AM≥0.56	0.01	43893	31	0.256188	0.591442	0.18887	-0.137156	0.514896
HDDC2	CFH	HC pLOF + AM≥0.56	0.01	44101	31	0.256435	0.591023	-0.178476	-0.486719	0.129767
TPPP2	CFH	HC pLOF	0.01	43556	10	0.256651	0.590656	0.357478	-0.260198	0.975154
ANGPTL7	CFHR5	HC pLOF	0.01	44144	711	0.256671	0.590623	0.0413631	-0.0301103	0.112836
CHAC2	CFHR5	HC pLOF + AM≥0.56	0.01	42776	746	0.256684	0.590601	0.0414977	-0.0302109	0.113206
METAP1	CFHR5	HC pLOF	0.01	42883	692	0.256693	0.590586	0.0432554	-0.0314912	0.118002
OTOA	CFHR5	HC pLOF + AM≥0.56	0.01	42875	748	0.256889	0.590255	-0.0416756	-0.113721	0.0303701
NUDT16	CFHR5	HC pLOF	0.01	44031	713	0.256984	0.590095	-0.0423657	-0.115619	0.0308873
CTBS	CFHR5	HC pLOF + AM≥0.56	0.01	43576	759	0.256984	0.590094	0.0397649	-0.0289919	0.108522
LYSMD3	CFH	HC pLOF + AM≥0.56	0.01	43106	32	0.256995	0.590075	0.199434	-0.145412	0.54428
CLEC5A	CFHR5	HC pLOF + AM≥0.56	0.01	43644	764	0.257114	0.589874	-0.0385428	-0.105204	0.0281188
TIMM8A	CFH	HC pLOF + AM≥0.56	0.01	44150	31	0.257165	0.589789	-0.202169	-0.551868	0.14753
TPMT	CFHR5	HC pLOF + AM≥0.56	0.01	42776	746	0.257392	0.589405	-0.0410399	-0.112062	0.0299827
GSN	CFH	HC pLOF	0.01	44002	11	0.257398	0.589395	-0.335339	-0.915673	0.244995
KRT6C	CFH	HC pLOF	0.01	42687	11	0.257457	0.589295	0.338296	-0.247229	0.923821
TSPAN1	CFH	HC pLOF + AM≥0.56	0.01	42963	32	0.257527	0.589178	0.180201	-0.131737	0.492139
ALPP	CFH	HC pLOF + AM≥0.56	0.01	43579	32	0.25755	0.589139	0.18248	-0.133419	0.498379
RPL14	CFH	HC pLOF + AM≥0.56	0.01	43038	30	0.25781	0.588701	-0.205668	-0.561902	0.150566
PSCA	CFHR5	HC pLOF + AM≥0.56	0.01	44101	772	0.257824	0.588676	0.0325276	-0.0238146	0.0888698
SCGB3A2	CFHR5	HC pLOF + AM≥0.56	0.01	43858	774	0.257887	0.58857	-0.0398458	-0.108873	0.0291815
SLURP1	CFHR5	HC pLOF	0.01	43869	712	0.25795	0.588465	-0.0405716	-0.110865	0.0297218
MDGA1	CFH	HC pLOF	0.01	43545	11	0.25806	0.58828	-0.292722	-0.800007	0.214563
BRD2	CFH	HC pLOF + AM≥0.56	0.01	42875	31	0.258293	0.587887	0.20258	-0.148664	0.553824
EFEMP1	CFHR5	HC pLOF + AM≥0.56	0.01	43871	768	0.25867	0.587253	-0.0369374	-0.101031	0.0271566
PPP1R9B	CFHR5	HC pLOF	0.01	44170	714	0.258693	0.587215	-0.0421451	-0.115281	0.0309903
SRC	CFH	HC pLOF	0.01	43894	11	0.258699	0.587206	-0.337811	-0.924022	0.2484
RPE	CFH	HC pLOF	0.01	43556	10	0.259035	0.586642	-0.354948	-0.971333	0.261437
EIF5A	CFH	HC pLOF	0.01	42910	11	0.259175	0.586406	0.339249	-0.250049	0.928547
DCC	CFHR5	HC pLOF + AM≥0.56	0.01	43106	752	0.259492	0.585876	-0.040454	-0.110771	0.029863
BTLA	CFHR5	HC pLOF + AM≥0.56	0.01	42732	749	0.259509	0.585847	-0.041381	-0.113313	0.030551
RAB37	CFH	HC pLOF + AM≥0.56	0.01	42910	32	0.259526	0.585819	-0.198075	-0.542396	0.146246
SCG2	CFH	HC pLOF + AM≥0.56	0.01	43948	32	0.259565	0.585754	0.195525	-0.144392	0.535442
SERPINE1	CFH	HC pLOF	0.01	44230	11	0.259774	0.585404	0.335818	-0.248252	0.919888
EIF2AK2	CFHR5	HC pLOF	0.01	43971	710	0.259808	0.585347	-0.0422309	-0.115686	0.031224
OFD1	CFH	HC pLOF	0.01	43556	10	0.259868	0.585246	-0.35483	-0.972089	0.262429
CEP170	CFH	HC pLOF + AM≥0.56	0.01	43038	30	0.259892	0.585207	-0.204517	-0.56031	0.151276
TINAGL1	CFHR5	HC pLOF	0.01	43634	703	0.26007	0.584909	-0.0409678	-0.112265	0.0303292
GKN1	CFH	HC pLOF	0.01	42030	10	0.260143	0.584788	0.351617	-0.260405	0.963639
CHI3L1	CFH	HC pLOF	0.01	42838	11	0.260315	0.584501	0.32009	-0.237258	0.877438
CD3D	CFH	HC pLOF	0.01	42875	11	0.260315	0.584501	0.3382	-0.25068	0.92708
PRUNE2	CFH	HC pLOF + AM≥0.56	0.01	43556	31	0.260352	0.58444	0.201288	-0.149227	0.551803
NDST1	CFHR5	HC pLOF + AM≥0.56	0.01	44099	771	0.260468	0.584246	-0.0407503	-0.111728	0.0302272
HPGDS	CFHR5	HC pLOF + AM≥0.56	0.01	42776	746	0.26066	0.583925	0.0393361	-0.0292071	0.107879
NCR1	CFHR5	HC pLOF + AM≥0.56	0.01	43585	761	0.260737	0.583798	0.0400146	-0.0297222	0.109751
ATG16L1	CFHR5	HC pLOF + AM≥0.56	0.01	44101	772	0.260739	0.583795	-0.0405195	-0.111136	0.0300973
ART5	CFHR5	HC pLOF + AM≥0.56	0.01	42875	748	0.260845	0.583617	-0.0412764	-0.113228	0.0306752
PTN	CFHR5	HC pLOF + AM≥0.56	0.01	42963	744	0.260943	0.583455	0.0387416	-0.0288059	0.106289
APOA2	CFH	HC pLOF	0.01	44133	11	0.260951	0.58344	-0.326672	-0.89624	0.242896
SIRT1	CFHR5	HC pLOF + AM≥0.56	0.01	42834	747	0.261074	0.583236	-0.0412804	-0.113273	0.0307124
CEACAM16	CFHR5	HC pLOF + AM≥0.56	0.01	44101	772	0.261101	0.583192	-0.0383238	-0.105164	0.0285161
SSBP1	CFH	HC pLOF + AM≥0.56	0.01	42834	31	0.261335	0.582803	0.201314	-0.149969	0.552597
EIF4G1	CFHR5	HC pLOF + AM≥0.56	0.01	44170	774	0.261601	0.58236	-0.0403391	-0.110768	0.0300896
ARHGAP5	CFHR5	HC pLOF	0.01	42732	691	0.261634	0.582306	-0.042417	-0.11648	0.0316455
EDAR	CFH	HC pLOF	0.01	43651	11	0.261812	0.58201	-0.3273	-0.898995	0.244395
FMNL1	CFH	HC pLOF + AM≥0.56	0.01	42883	31	0.262	0.581699	-0.199124	-0.547071	0.148823
STX1B	CFHR5	HC pLOF	0.01	43106	694	0.262154	0.581443	-0.0426603	-0.117228	0.0319079
OGT	CFHR5	HC pLOF	0.01	43556	706	0.262381	0.581067	-0.0423626	-0.116445	0.0317195
LONP1	CFH	HC pLOF	0.01	43038	10	0.262454	0.580947	-0.351556	-0.966443	0.263331
THBD	CFH	HC pLOF + AM≥0.56	0.01	43774	30	0.26247	0.58092	0.192173	-0.143957	0.528303
ACP6	CFH	HC pLOF	0.01	44078	11	0.262684	0.580567	0.334588	-0.250905	0.920081
ATRAID	CFH	HC pLOF	0.01	44101	11	0.262831	0.580323	0.321985	-0.241627	0.885597
HNF1A	CFH	HC pLOF	0.01	43106	11	0.262837	0.580314	-0.336725	-0.926144	0.252694
PCSK9	CFHR5	HC pLOF	0.01	44295	712	0.262899	0.58021	0.0408301	-0.0306511	0.112311
SLAMF6	CFHR5	HC pLOF	0.01	42776	688	0.26295	0.580126	0.0423989	-0.0318361	0.116634
VTA1	CFH	HC pLOF	0.01	44253	11	0.26302	0.580012	-0.335593	-0.923256	0.25207
ITPR1	CFH	HC pLOF + AM≥0.56	0.01	43038	30	0.263105	0.579871	0.202515	-0.152176	0.557206
LYN	CFHR5	HC pLOF	0.01	43579	703	0.263174	0.579757	-0.041993	-0.115552	0.0315658
SHISA5	CFH	HC pLOF	0.01	44144	11	0.263344	0.579476	0.313596	-0.235923	0.863115
CXCL12	CFH	HC pLOF	0.01	42910	11	0.26344	0.579319	0.333337	-0.25089	0.917564
TP53	CFHR5	HC pLOF + AM≥0.56	0.01	42776	746	0.263672	0.578936	0.0410504	-0.0309326	0.113033
SLC4A1	CFH	HC pLOF + AM≥0.56	0.01	44144	32	0.263684	0.578917	-0.195608	-0.538618	0.147402
ATP1B1	CFHR5	HC pLOF + AM≥0.56	0.01	42687	747	0.263708	0.578876	-0.041111	-0.113206	0.0309837
FGF2	CFH	HC pLOF	0.01	43651	11	0.263758	0.578794	0.304335	-0.229418	0.838088
PTPRH	CFHR5	HC pLOF + AM≥0.56	0.01	44101	772	0.263776	0.578765	-0.0371861	-0.102407	0.0280349
TAB2	CFHR5	HC pLOF	0.01	43556	706	0.263988	0.578415	-0.0419874	-0.115662	0.031687
B4GAT1	CFH	HC pLOF + AM≥0.56	0.01	43893	31	0.26404	0.57833	0.189589	-0.143115	0.522293
CPVL	CFHR5	HC pLOF + AM≥0.56	0.01	44072	768	0.264126	0.578189	-0.0365289	-0.100644	0.0275866
MAEA	CFHR5	HC pLOF + AM≥0.56	0.01	42776	746	0.264186	0.57809	0.041017	-0.0309836	0.113018
CLMP	CFH	HC pLOF	0.01	44144	11	0.264237	0.578007	0.300207	-0.226833	0.827247
TIMM10	CFHR5	HC pLOF	0.01	44156	713	0.264352	0.577817	-0.0416437	-0.114771	0.0314839
PKLR	CFHR5	HC pLOF + AM≥0.56	0.01	43793	773	0.264425	0.577698	0.0400739	-0.0303077	0.110456
ROR1	CFH	HC pLOF + AM≥0.56	0.01	43774	30	0.26457	0.57746	0.196026	-0.148356	0.540408
CASP2	CFHR5	HC pLOF	0.01	43651	704	0.264616	0.577384	-0.0420466	-0.115921	0.0318278
AMOTL2	CFHR5	HC pLOF + AM≥0.56	0.01	43964	767	0.264654	0.577322	-0.0403671	-0.111298	0.0305633
SCGB3A2	CFHR5	HC pLOF	0.01	43858	714	0.264896	0.576925	-0.0408451	-0.112652	0.0309615
PYDC1	CFH	HC pLOF + AM≥0.56	0.01	43038	30	0.264999	0.576755	-0.187733	-0.517842	0.142376
TRAF2	CFH	HC pLOF	0.01	43651	11	0.265006	0.576745	-0.333448	-0.91979	0.252894
CHL1	CFHR5	HC pLOF + AM≥0.56	0.01	43876	769	0.265008	0.576742	0.0387996	-0.029426	0.107025
GH1	CFHR5	HC pLOF	0.01	43702	706	0.265042	0.576685	-0.0394586	-0.108848	0.0299313
CSNK1D	CFH	HC pLOF	0.01	42834	10	0.26518	0.576459	0.349999	-0.26567	0.965668
CDH2	CFH	HC pLOF + AM≥0.56	0.01	43774	30	0.2652	0.576426	0.185166	-0.140566	0.510898
ARHGAP5	CFHR5	HC pLOF + AM≥0.56	0.01	42732	749	0.265241	0.57636	-0.0404714	-0.111672	0.0307295
PTPRN2	CFH	HC pLOF + AM≥0.56	0.01	43406	32	0.265337	0.576202	0.193276	-0.146821	0.533373
C1QL2	CFH	HC pLOF	0.01	42834	10	0.265372	0.576145	-0.331434	-0.914681	0.251813
LGALS3BP	CFHR5	HC pLOF + AM≥0.56	0.01	44158	775	0.265415	0.576075	-0.0389689	-0.107551	0.0296135
CSF2RA	CFH	HC pLOF + AM≥0.56	0.01	43545	32	0.265449	0.576018	0.195958	-0.148937	0.540853
NHLRC3	CFH	HC pLOF + AM≥0.56	0.01	42197	31	0.26555	0.575854	0.192212	-0.146162	0.530586
MMP3	CFH	HC pLOF	0.01	43893	11	0.265571	0.575819	-0.253086	-0.698643	0.192471
SLMAP	CFHR5	HC pLOF	0.01	44101	713	0.265616	0.575746	-0.0415956	-0.114831	0.0316398
LRTM2	CFH	HC pLOF + AM≥0.56	0.01	44176	32	0.265669	0.575659	0.189569	-0.144237	0.523375
TXNL1	CFH	HC pLOF	0.01	42802	11	0.26571	0.575593	-0.334643	-0.923954	0.254668
CLEC1A	CFHR5	HC pLOF	0.01	42963	686	0.265794	0.575455	-0.0393851	-0.108755	0.0299852
CD63	CFH	HC pLOF	0.01	43474	11	0.265826	0.575403	0.331532	-0.25244	0.915504
TTF2	CFHR5	HC pLOF	0.01	43106	694	0.265833	0.575392	-0.0423304	-0.116895	0.0322339
POMC	CFHR5	HC pLOF	0.01	43038	694	0.265837	0.575385	-0.0403119	-0.111321	0.0306969
SIRT1	CFHR5	HC pLOF	0.01	42834	689	0.265893	0.575294	-0.0425144	-0.117412	0.0323831
NACC1	CFHR5	HC pLOF + AM≥0.56	0.01	44099	771	0.265966	0.575174	-0.0400446	-0.110601	0.0305115
EIF4EBP1	CFHR5	HC pLOF	0.01	43774	706	0.266032	0.575067	0.0415067	-0.0316366	0.11465
BLMH	CFH	HC pLOF	0.01	44295	11	0.266144	0.574883	0.306299	-0.233587	0.846185
HGFAC	CFH	HC pLOF + AM≥0.56	0.01	43783	32	0.266219	0.574762	0.184045	-0.140406	0.508496
GOT1	CFH	HC pLOF + AM≥0.56	0.01	44144	32	0.266248	0.574714	-0.189589	-0.523834	0.144656
PHACTR2	CFHR5	HC pLOF	0.01	44176	714	0.266253	0.574706	-0.0415818	-0.114892	0.0317281
SHPK	CFH	HC pLOF + AM≥0.56	0.01	43556	31	0.266253	0.574706	0.199149	-0.151954	0.550252
NFE2	CFH	HC pLOF + AM≥0.56	0.01	43038	30	0.266384	0.574493	-0.20141	-0.556595	0.153775
DNM3	CFH	HC pLOF + AM≥0.56	0.01	44176	32	0.266489	0.574322	0.193459	-0.147779	0.534697
CEACAM20	CFH	HC pLOF	0.01	43556	10	0.266568	0.574191	0.344856	-0.26353	0.953242
TRIM21	CFH	HC pLOF + AM≥0.56	0.01	43651	31	0.266623	0.574102	-0.196385	-0.542884	0.150114
CKB	CFH	HC pLOF	0.01	44144	11	0.266683	0.574005	-0.32375	-0.895039	0.247539
YTHDF3	CFH	HC pLOF + AM≥0.56	0.01	42910	32	0.26669	0.573993	0.19508	-0.149165	0.539325
PTPRH	CFH	HC pLOF + AM≥0.56	0.01	44101	31	0.266712	0.573957	0.183118	-0.140031	0.506267
PRDX3	CFH	HC pLOF + AM≥0.56	0.01	42910	32	0.266754	0.573888	-0.19523	-0.539784	0.149324
COPE	CFHR5	HC pLOF + AM≥0.56	0.01	42883	748	0.266756	0.573886	-0.0408572	-0.112966	0.0312512
SMAD5	CFHR5	HC pLOF + AM≥0.56	0.01	43579	762	0.266858	0.573721	-0.039085	-0.108079	0.029909
SERPINH1	CFH	HC pLOF	0.01	43556	10	0.266891	0.573667	0.348136	-0.266451	0.962723
ALDH1A1	CFHR5	HC pLOF + AM≥0.56	0.01	43893	771	0.267125	0.573286	0.0385872	-0.0295659	0.10674
AXL	CFHR5	HC pLOF	0.01	43941	709	0.267405	0.572831	-0.0406346	-0.112447	0.0311778
CCL15	CFHR5	HC pLOF	0.01	44295	712	0.267466	0.572731	-0.0326394	-0.09033	0.0250512
DTNB	CFH	HC pLOF + AM≥0.56	0.01	44028	32	0.267597	0.572519	-0.184656	-0.511123	0.141811
STX7	CFHR5	HC pLOF + AM≥0.56	0.01	42834	747	0.267645	0.572441	0.0378217	-0.0290535	0.104697
CD55	CFH	HC pLOF	0.01	42152	11	0.26765	0.572433	0.322829	-0.247988	0.893646
SELE	CFH	HC pLOF + AM≥0.56	0.01	44295	32	0.267711	0.572334	0.161618	-0.124185	0.447421
HJV	CFH	HC pLOF + AM≥0.56	0.01	44176	32	0.268034	0.571811	0.194709	-0.149845	0.539263
GSTM4	CFH	HC pLOF	0.01	42687	11	0.26808	0.571736	0.332921	-0.256269	0.922111
PLTP	CFH	HC pLOF	0.01	44164	11	0.268133	0.57165	-0.310059	-0.858849	0.238731
MUC16	CFH	HC pLOF + AM≥0.56	0.01	43579	32	0.268163	0.571602	-0.194212	-0.53798	0.149556
DOC2B	CFHR5	HC pLOF	0.01	43106	694	0.268184	0.571567	-0.0422413	-0.117015	0.0325327
F11	CFHR5	HC pLOF + AM≥0.56	0.01	43615	764	0.268341	0.571314	0.036451	-0.0280938	0.100996
ACOT13	CFHR5	HC pLOF + AM≥0.56	0.01	44101	772	0.268542	0.570987	-0.0399075	-0.110603	0.0307877
LRFN2	CFHR5	HC pLOF + AM≥0.56	0.01	43106	752	0.268708	0.570719	-0.0405285	-0.112349	0.0312918
PRKAR1A	CFH	HC pLOF	0.01	43774	10	0.268845	0.570498	-0.346865	-0.961713	0.267983
SMPDL3B	CFH	HC pLOF + AM≥0.56	0.01	44099	32	0.268855	0.570483	0.195204	-0.15082	0.541228
PPP1R12A	CFHR5	HC pLOF + AM≥0.56	0.01	43963	768	0.268924	0.570371	-0.0398529	-0.110507	0.0308012
HAVCR1	CFHR5	HC pLOF	0.01	44081	711	0.268957	0.570317	0.0352044	-0.0272138	0.0976226
IL10RA	CFH	HC pLOF	0.01	42910	11	0.269057	0.570155	0.332129	-0.256861	0.921119
NACC1	CFHR5	HC pLOF	0.01	44099	712	0.269088	0.570106	-0.0413638	-0.114723	0.0319951
CAPS	CFH	HC pLOF + AM≥0.56	0.01	44150	31	0.2691	0.570087	-0.18896	-0.524087	0.146167
MMP9	CFHR5	HC pLOF	0.01	43821	710	0.269183	0.569953	0.0406402	-0.0314486	0.112729
SLC1A4	CFH	HC pLOF + AM≥0.56	0.01	43106	32	0.269224	0.569886	0.194699	-0.150696	0.540094
RNF168	CFH	HC pLOF	0.01	42834	10	0.269241	0.569859	0.348912	-0.270078	0.967902
CDH5	CFHR5	HC pLOF	0.01	44295	712	0.26939	0.569619	-0.0375663	-0.104232	0.0290992
PTX3	CFH	HC pLOF + AM≥0.56	0.01	43651	31	0.269459	0.569507	0.192818	-0.149408	0.535044
APPL2	CFHR5	HC pLOF	0.01	43136	697	0.269755	0.56903	-0.0416941	-0.115741	0.0323527
AZI2	CFHR5	HC pLOF	0.01	44176	714	0.270111	0.568458	-0.0412847	-0.114659	0.0320899
METAP1	CFH	HC pLOF	0.01	42883	10	0.270126	0.568434	-0.347488	-0.965092	0.270116
ROBO4	CFH	HC pLOF	0.01	43038	10	0.270205	0.568306	0.330289	-0.256843	0.917421
KIAA1549	CFHR5	HC pLOF + AM≥0.56	0.01	43556	765	0.27028	0.568186	-0.0400671	-0.111303	0.0311691
TIMP1	CFH	HC pLOF + AM≥0.56	0.01	43311	32	0.270368	0.568045	0.188085	-0.146375	0.522545
SPARC	CFH	HC pLOF	0.01	43963	11	0.270519	0.567802	0.329023	-0.256243	0.914289
AMY1A_AMY1B_AMY1C	CFHR5	HC pLOF + AM≥0.56	0.01	41643	723	0.270812	0.567333	-0.0408326	-0.113509	0.0318442
VPS53	CFHR5	HC pLOF + AM≥0.56	0.01	43579	762	0.270858	0.567258	-0.0398862	-0.110885	0.0311128
GCG	CFHR5	HC pLOF	0.01	42776	688	0.270932	0.56714	0.0417074	-0.0325452	0.11596
PLB1	CFH	HC pLOF + AM≥0.56	0.01	44150	31	0.270967	0.567083	-0.179408	-0.498837	0.140021
GUCA2A	CFHR5	HC pLOF	0.01	43684	710	0.271021	0.566997	-0.0401977	-0.111777	0.0313815
AKAP12	CFH	HC pLOF + AM≥0.56	0.01	43136	31	0.271263	0.566609	0.196219	-0.153359	0.545797
NDUFA5	CFHR5	HC pLOF + AM≥0.56	0.01	42776	744	0.271291	0.566564	-0.0402963	-0.112091	0.0314985
GAL	CFHR5	HC pLOF + AM≥0.56	0.01	43927	776	0.271395	0.566399	0.0374779	-0.0293091	0.104265
ADAM8	CFH	HC pLOF + AM≥0.56	0.01	44179	32	0.271422	0.566354	0.184467	-0.144282	0.513216
PECR	CFH	HC pLOF + AM≥0.56	0.01	43038	30	0.271484	0.566256	0.197796	-0.154751	0.550343
L1CAM	CFHR5	HC pLOF + AM≥0.56	0.01	43963	768	0.271654	0.565984	0.0372777	-0.0291898	0.103745
PGD	CFH	HC pLOF	0.01	44156	10	0.271704	0.565903	-0.343454	-0.955901	0.268993
MANF	CFHR5	HC pLOF	0.01	43927	716	0.271743	0.565841	-0.041108	-0.114418	0.0322019
CORO6	CFH	HC pLOF + AM≥0.56	0.01	42875	31	0.271815	0.565726	-0.195388	-0.543886	0.15311
EXTL1	CFH	HC pLOF	0.01	42687	11	0.271864	0.565648	0.329673	-0.258396	0.917742
CCL21	CFHR5	HC pLOF + AM≥0.56	0.01	43927	776	0.271911	0.565574	0.0388845	-0.0304838	0.108253
DNPEP	CFH	HC pLOF	0.01	44150	11	0.272136	0.565213	0.326117	-0.25594	0.908174
F11R	CFH	HC pLOF + AM≥0.56	0.01	43893	31	0.272172	0.565157	-0.195711	-0.545044	0.153622
SRPX	CFH	HC pLOF + AM≥0.56	0.01	44156	31	0.272301	0.564951	0.181083	-0.142227	0.504393
SIT1	CFHR5	HC pLOF	0.01	42910	686	0.272433	0.564741	0.0417759	-0.0328315	0.116383
PALM2	CFHR5	HC pLOF + AM≥0.56	0.01	44150	777	0.272529	0.564588	-0.0373677	-0.104117	0.0293821
CALCOCO2	CFHR5	HC pLOF + AM≥0.56	0.01	43038	754	0.272741	0.564249	-0.0399128	-0.111239	0.0314136
COCH	CFHR5	HC pLOF	0.01	44156	713	0.272759	0.564221	0.0399784	-0.0314675	0.111424
LEP	CFH	HC pLOF	0.01	43774	10	0.272768	0.564207	-0.293799	-0.818865	0.231267
LONP1	CFHR5	HC pLOF	0.01	43038	694	0.272879	0.56403	-0.0415665	-0.11587	0.0327371
TRIM25	CFHR5	HC pLOF	0.01	44101	713	0.272956	0.563907	-0.0410569	-0.114461	0.0323471
DPP4	CFH	HC pLOF + AM≥0.56	0.01	42973	32	0.272994	0.563847	-0.181745	-0.506707	0.143217
CDK1	CFHR5	HC pLOF + AM≥0.56	0.01	42732	749	0.273006	0.563828	0.0402183	-0.0316941	0.112131
WWP2	CFH	HC pLOF + AM≥0.56	0.01	43545	32	0.273021	0.563804	-0.191517	-0.533968	0.150934
ATP5IF1	CFH	HC pLOF	0.01	43927	11	0.273323	0.563324	-0.327785	-0.914268	0.258698
VCAN	CFHR5	HC pLOF	0.01	44253	712	0.273335	0.563305	-0.0385873	-0.10763	0.0304557
FBLN2	CFHR5	HC pLOF + AM≥0.56	0.01	44144	777	0.27344	0.563137	-0.0376855	-0.105129	0.0297581
HSD17B3	CFHR5	HC pLOF + AM≥0.56	0.01	42687	747	0.273508	0.56303	-0.0402917	-0.11241	0.0318265
ATP5IF1	CFH	HC pLOF + AM≥0.56	0.01	43927	32	0.273611	0.562866	-0.192174	-0.536225	0.151877
PI16	CFH	HC pLOF + AM≥0.56	0.01	44133	32	0.273792	0.562579	-0.182405	-0.50909	0.14428
LACTB2	CFH	HC pLOF	0.01	43774	10	0.273847	0.562493	-0.342413	-0.955738	0.270912
SERPINA12	CFHR5	HC pLOF	0.01	42473	687	0.273947	0.562333	0.0383721	-0.0303729	0.107117
FLT1	CFHR5	HC pLOF	0.01	43510	702	0.274038	0.562189	-0.0398487	-0.111253	0.0315561
DTX3	CFH	HC pLOF	0.01	43579	11	0.274043	0.562182	0.299311	-0.237029	0.835651
GASK1A	CFHR5	HC pLOF + AM≥0.56	0.01	42687	747	0.274103	0.562086	-0.0341068	-0.0952314	0.0270178
CBX2	CFH	HC pLOF + AM≥0.56	0.01	42687	30	0.274272	0.561819	0.199226	-0.157941	0.556393
CA1	CFH	HC pLOF + AM≥0.56	0.01	42824	32	0.274288	0.561794	-0.187513	-0.523692	0.148666
CRIM1	CFHR5	HC pLOF	0.01	43927	716	0.27449	0.561473	-0.0392992	-0.109787	0.0311883
LETM1	CFH	HC pLOF	0.01	44176	11	0.274517	0.561431	0.327115	-0.259627	0.913857
FBLN2	CFHR5	HC pLOF	0.01	44144	718	0.274578	0.561334	-0.0390771	-0.109178	0.0310243
CFC1	CFH	HC pLOF + AM≥0.56	0.01	42776	30	0.274592	0.561312	0.196689	-0.156166	0.549544
FLRT2	CFH	HC pLOF	0.01	43545	11	0.274618	0.56127	-0.314402	-0.878461	0.249657
PRR5	CFH	HC pLOF	0.01	42834	10	0.274992	0.56068	-0.344558	-0.963199	0.274083
LCN2	CFH	HC pLOF	0.01	42496	11	0.27521	0.560336	0.317367	-0.252713	0.887447
BRDT	CFH	HC pLOF	0.01	42687	11	0.275505	0.55987	-0.325938	-0.911774	0.259898
PDIA4	CFHR5	HC pLOF	0.01	44144	718	0.275617	0.559695	-0.0407383	-0.113978	0.032501
PBK	CFHR5	HC pLOF	0.01	42732	691	0.275909	0.559234	0.0416275	-0.0332563	0.116511
TXNL1	CFHR5	HC pLOF	0.01	42802	689	0.275947	0.559175	0.0416662	-0.033292	0.116624
TNFRSF13B	CFHR5	HC pLOF	0.01	43785	712	0.276001	0.55909	-0.0399789	-0.111911	0.0319531
ESYT2	CFH	HC pLOF	0.01	44150	11	0.276074	0.558974	-0.325602	-0.91153	0.260326
RPE	CFH	HC pLOF + AM≥0.56	0.01	43556	31	0.276288	0.558638	-0.194581	-0.54489	0.155728
QDPR	CFH	HC pLOF + AM≥0.56	0.01	43581	30	0.276332	0.558569	-0.196392	-0.549994	0.15721
NFE2	CFHR5	HC pLOF	0.01	43038	694	0.276409	0.558447	-0.0412648	-0.115572	0.0330427
MUCL3	CFH	HC pLOF	0.01	42732	11	0.276425	0.558422	-0.327333	-0.916805	0.262139
FUT8	CFH	HC pLOF + AM≥0.56	0.01	43545	32	0.276488	0.558323	-0.175063	-0.490364	0.140238
VTI1A	CFH	HC pLOF + AM≥0.56	0.01	43136	31	0.276494	0.558315	-0.194026	-0.543484	0.155432
MTIF3	CFHR5	HC pLOF + AM≥0.56	0.01	44101	772	0.276496	0.558311	-0.0392219	-0.109864	0.0314204
CD40	CFH	HC pLOF + AM≥0.56	0.01	43728	32	0.276611	0.55813	-0.188599	-0.528367	0.151169
TIMP2	CFHR5	HC pLOF + AM≥0.56	0.01	44156	771	0.276688	0.558009	-0.0388627	-0.108886	0.0311603
VSIG4	CFHR5	HC pLOF	0.01	43835	712	0.276752	0.557909	-0.038622	-0.108222	0.0309776
SGSH	CFHR5	HC pLOF + AM≥0.56	0.01	43447	757	0.277021	0.557487	0.0314084	-0.0252238	0.0880406
TARBP2	CFHR5	HC pLOF	0.01	42883	692	0.277305	0.557043	-0.0412047	-0.115544	0.0331342
TREML2	CFH	HC pLOF + AM≥0.56	0.01	43893	31	0.277311	0.557032	0.190781	-0.153417	0.534979
TSC1	CFHR5	HC pLOF	0.01	42834	689	0.277315	0.557027	-0.0415595	-0.116539	0.0334203
EFHD1	CFH	HC pLOF + AM≥0.56	0.01	44176	32	0.277382	0.556921	0.178566	-0.143644	0.500776
SIRT2	CFHR5	HC pLOF + AM≥0.56	0.01	43579	762	0.277687	0.556444	-0.0393434	-0.110382	0.0316948
CEACAM5	CFHR5	HC pLOF + AM≥0.56	0.01	42242	735	0.277837	0.556209	0.0379767	-0.0306135	0.106567
MDGA1	CFH	HC pLOF + AM≥0.56	0.01	43545	32	0.277895	0.556119	0.164748	-0.132845	0.462341
NAA10	CFHR5	HC pLOF	0.01	42687	688	0.278049	0.555879	-0.0415061	-0.116505	0.0334933
BCL2L1	CFHR5	HC pLOF	0.01	44150	717	0.278332	0.555437	-0.0405204	-0.113781	0.0327405
COL9A1	CFHR5	HC pLOF + AM≥0.56	0.01	43651	762	0.278393	0.555341	-0.0375842	-0.105545	0.0303768
MBL2	CFH	HC pLOF	0.01	43632	11	0.278399	0.555333	-0.26103	-0.733035	0.210975
STX6	CFH	HC pLOF + AM≥0.56	0.01	42776	30	0.278788	0.554726	0.196745	-0.159307	0.552797
MET	CFHR5	HC pLOF + AM≥0.56	0.01	43896	768	0.278829	0.554662	-0.0371136	-0.104285	0.0300576
MPI	CFHR5	HC pLOF + AM≥0.56	0.01	43579	762	0.278912	0.554533	-0.0386267	-0.108548	0.0312943
ITGB1	CFHR5	HC pLOF + AM≥0.56	0.01	43738	766	0.278998	0.554399	0.037476	-0.0303753	0.105327
CAT	CFH	HC pLOF + AM≥0.56	0.01	43427	32	0.279053	0.554314	-0.184236	-0.517834	0.149362
SIGLEC15	CFHR5	HC pLOF + AM≥0.56	0.01	42883	748	0.279066	0.554292	-0.0397433	-0.111709	0.032222
SERPINA7	CFH	HC pLOF	0.01	44158	11	0.279105	0.554232	-0.320612	-0.901209	0.259985
MKI67	CFH	HC pLOF + AM≥0.56	0.01	42834	31	0.279157	0.554152	0.19382	-0.157208	0.544848
SPON1	CFHR5	HC pLOF	0.01	43785	712	0.279251	0.554006	-0.0374542	-0.105302	0.0303932
ADAM15	CFHR5	HC pLOF + AM≥0.56	0.01	42963	744	0.279296	0.553935	0.0390587	-0.0317012	0.109819
BATF	CFH	HC pLOF + AM≥0.56	0.01	43106	32	0.279366	0.553827	0.190989	-0.155063	0.537041
REEP4	CFH	HC pLOF	0.01	44176	11	0.279398	0.553776	-0.324358	-0.912099	0.263383
REG3A	CFH	HC pLOF + AM≥0.56	0.01	44295	32	0.279444	0.553706	0.180964	-0.146975	0.508903
HBZ	CFH	HC pLOF + AM≥0.56	0.01	44156	31	0.279489	0.553635	-0.170938	-0.480738	0.138862
OCLN	CFHR5	HC pLOF	0.01	44176	714	0.279589	0.55348	-0.0388237	-0.109201	0.031554
DUT	CFHR5	HC pLOF + AM≥0.56	0.01	44101	772	0.279689	0.553324	-0.0388677	-0.10934	0.0316041
APOC1	CFH	HC pLOF + AM≥0.56	0.01	44091	32	0.279704	0.553301	-0.178992	-0.503535	0.145551
MINDY1	CFHR5	HC pLOF + AM≥0.56	0.01	44099	771	0.279774	0.553192	-0.0390134	-0.109762	0.0317348
IGFBP4	CFH	HC pLOF	0.01	43317	11	0.279818	0.553124	0.300958	-0.244857	0.846773
ASPSCR1	CFH	HC pLOF + AM≥0.56	0.01	44176	32	0.279976	0.552879	-0.188108	-0.529371	0.153155
TPT1	CFHR5	HC pLOF + AM≥0.56	0.01	42910	746	0.279983	0.552868	-0.0397596	-0.111892	0.0323723
IL3	CFHR5	HC pLOF + AM≥0.56	0.01	42732	749	0.279993	0.552854	0.0397144	-0.0323372	0.111766
TFF3	CFH	HC pLOF + AM≥0.56	0.01	43723	32	0.280015	0.552819	0.183015	-0.149034	0.515064
AK1	CFH	HC pLOF	0.01	43774	10	0.280171	0.552577	-0.334314	-0.941069	0.272441
BAX	CFHR5	HC pLOF + AM≥0.56	0.01	42816	747	0.280246	0.552461	-0.0396297	-0.111566	0.0323062
OLR1	CFHR5	HC pLOF	0.01	43375	703	0.280256	0.552445	0.0404551	-0.0329802	0.11389
TACC3	CFH	HC pLOF + AM≥0.56	0.01	43579	32	0.280315	0.552354	-0.188245	-0.529996	0.153506
IFNLR1	CFHR5	HC pLOF + AM≥0.56	0.01	43651	762	0.280334	0.552324	0.0386058	-0.0314838	0.108695
TP73	CFH	HC pLOF	0.01	43106	11	0.280371	0.552267	0.32492	-0.26503	0.91487
DDX53	CFH	HC pLOF + AM≥0.56	0.01	43106	32	0.280449	0.552147	0.190324	-0.1553	0.535948
PVR	CFH	HC pLOF + AM≥0.56	0.01	44253	32	0.280457	0.552134	0.178351	-0.145535	0.502237
KLK7	CFHR5	HC pLOF + AM≥0.56	0.01	42136	736	0.280463	0.552124	-0.0373499	-0.105178	0.0304779
FHIP2A	CFH	HC pLOF	0.01	42687	11	0.280466	0.55212	-0.324562	-0.913979	0.264855
DUSP29	CFHR5	HC pLOF	0.01	43106	694	0.280487	0.552088	-0.0404012	-0.113774	0.0329714
TP73	CFHR5	HC pLOF + AM≥0.56	0.01	43106	752	0.280503	0.552062	-0.0395843	-0.111477	0.0323085
THBS2	CFH	HC pLOF	0.01	43893	11	0.280503	0.552062	0.311672	-0.25438	0.877724
CTAG1A_CTAG1B	CFHR5	HC pLOF	0.01	43494	704	0.28053	0.55202	-0.0408433	-0.115025	0.0333388
TNFRSF1B	CFH	HC pLOF + AM≥0.56	0.01	43893	31	0.280582	0.551941	0.185971	-0.151841	0.523783
S100A11	CFHR5	HC pLOF + AM≥0.56	0.01	43374	759	0.280674	0.551799	0.0387272	-0.0316329	0.109087
GAS6	CFHR5	HC pLOF	0.01	44032	709	0.280715	0.551734	-0.0390137	-0.109901	0.0318736
PDCD1LG2	CFHR5	HC pLOF + AM≥0.56	0.01	43579	762	0.280881	0.551477	0.032825	-0.0268374	0.0924874
NFX1	CFHR5	HC pLOF	0.01	42687	688	0.280973	0.551336	-0.0410096	-0.115562	0.0335429
NRCAM	CFH	HC pLOF + AM≥0.56	0.01	43774	30	0.281053	0.551211	0.190397	-0.155794	0.536588
SMPDL3A	CFH	HC pLOF	0.01	43862	11	0.28111	0.551124	0.278773	-0.228167	0.785713
UXS1	CFH	HC pLOF + AM≥0.56	0.01	42776	30	0.281124	0.551103	0.192326	-0.157422	0.542074
SEMA7A	CFH	HC pLOF	0.01	44164	11	0.28113	0.551093	0.313664	-0.256749	0.884077
PRR5	CFH	HC pLOF + AM≥0.56	0.01	42834	31	0.28133	0.550784	-0.19325	-0.544829	0.158329
COL1A1	CFH	HC pLOF + AM≥0.56	0.01	44295	32	0.281341	0.550767	-0.185594	-0.523253	0.152065
ELOA	CFH	HC pLOF	0.01	43579	11	0.281421	0.550643	0.31845	-0.261016	0.897916
CNP	CFH	HC pLOF	0.01	42965	10	0.281436	0.55062	-0.33675	-0.949536	0.276036
PSCA	CFH	HC pLOF	0.01	44101	11	0.281472	0.550565	0.257384	-0.211013	0.725781
ATP6V1D	CFHR5	HC pLOF + AM≥0.56	0.01	43579	762	0.281639	0.550307	-0.0392603	-0.110732	0.0322111
RET	CFHR5	HC pLOF	0.01	43579	703	0.28168	0.550244	0.0378256	-0.031041	0.106692
AREG	CFH	HC pLOF	0.01	43579	11	0.281826	0.550019	0.314783	-0.258492	0.888058
FAM171A2	CFHR5	HC pLOF + AM≥0.56	0.01	44176	773	0.281915	0.549882	0.0389456	-0.0319946	0.109886
LELP1	CFH	HC pLOF	0.01	42875	11	0.281933	0.549854	-0.323661	-0.913237	0.265915
NID1	CFHR5	HC pLOF + AM≥0.56	0.01	43790	769	0.282212	0.549424	0.0377503	-0.0310555	0.106556
SPTLC1	CFH	HC pLOF + AM≥0.56	0.01	44150	31	0.282255	0.549358	-0.192447	-0.54324	0.158346
SUMF2	CFH	HC pLOF	0.01	44253	11	0.282291	0.549303	0.308319	-0.253729	0.870367
CCL23	CFHR5	HC pLOF + AM≥0.56	0.01	43927	776	0.282389	0.549152	0.0368743	-0.0303596	0.104108
CDK5RAP3	CFH	HC pLOF	0.01	44176	11	0.282566	0.548881	-0.322382	-0.9104	0.265636
AKT1S1	CFH	HC pLOF + AM≥0.56	0.01	42883	31	0.282629	0.548783	0.19139	-0.157747	0.540527
TFPI2	CFHR5	HC pLOF	0.01	43829	706	0.282634	0.548775	-0.0380674	-0.107512	0.0313774
MFAP3	CFHR5	HC pLOF + AM≥0.56	0.01	42963	744	0.282675	0.548712	0.0396957	-0.0327243	0.112116
COMMD1	CFHR5	HC pLOF	0.01	43038	694	0.28288	0.548398	-0.0407059	-0.115002	0.0335899
CLEC4A	CFHR5	HC pLOF	0.01	43651	704	0.283158	0.54797	0.0397886	-0.0328745	0.112452
MVK	CFH	HC pLOF + AM≥0.56	0.01	42910	32	0.283336	0.547699	0.184958	-0.152942	0.522858
RPL14	CFH	HC pLOF	0.01	43038	10	0.283386	0.547622	-0.337557	-0.954304	0.27919
PRDX5	CFHR5	HC pLOF + AM≥0.56	0.01	44170	774	0.283445	0.547531	-0.0384602	-0.10874	0.0318195
APPL2	CFH	HC pLOF	0.01	43136	10	0.283463	0.547504	-0.335998	-0.949993	0.277997
CRTAM	CFHR5	HC pLOF + AM≥0.56	0.01	43545	760	0.283478	0.547481	-0.0374336	-0.105842	0.0309743
TGFB1	CFH	HC pLOF + AM≥0.56	0.01	44099	32	0.283525	0.547409	0.185367	-0.153413	0.524147
PRAP1	CFHR5	HC pLOF + AM≥0.56	0.01	44144	777	0.283569	0.547341	0.0358425	-0.0296705	0.101356
SPP1	CFH	HC pLOF + AM≥0.56	0.01	44230	32	0.283624	0.547257	0.179919	-0.148971	0.508809
LRPAP1	CFH	HC pLOF	0.01	44253	11	0.283629	0.547249	0.314283	-0.26023	0.888796
ADAM8	CFHR5	HC pLOF + AM≥0.56	0.01	44179	768	0.283762	0.547046	0.036957	-0.0306199	0.104534
MATN3	CFHR5	HC pLOF + AM≥0.56	0.01	43474	760	0.283784	0.547012	0.0366984	-0.0304081	0.103805
SULT1A1	CFH	HC pLOF	0.01	44253	11	0.283802	0.546985	-0.320475	-0.906517	0.265567
CXCL13	CFHR5	HC pLOF + AM≥0.56	0.01	44253	771	0.283971	0.546727	0.0383814	-0.0318297	0.108593
SPRR1B	CFH	HC pLOF	0.01	43556	10	0.284038	0.546624	-0.338041	-0.956509	0.280427
IL2RG	CFHR5	HC pLOF	0.01	44099	712	0.284076	0.546566	0.0401046	-0.0332758	0.113485
DSG3	CFHR5	HC pLOF + AM≥0.56	0.01	43997	765	0.284129	0.546484	0.0361018	-0.029962	0.102166
PLXDC2	CFHR5	HC pLOF	0.01	44150	717	0.284176	0.546413	-0.0396396	-0.112183	0.0329039
GCLM	CFH	HC pLOF + AM≥0.56	0.01	42687	30	0.284195	0.546383	-0.194421	-0.550243	0.161401
MXRA8	CFHR5	HC pLOF + AM≥0.56	0.01	43136	756	0.284235	0.546322	-0.0363114	-0.102773	0.0301502
SERPINF1	CFHR5	HC pLOF + AM≥0.56	0.01	43606	764	0.28439	0.546086	0.0366073	-0.0304169	0.103631
CD14	CFH	HC pLOF + AM≥0.56	0.01	42927	32	0.284423	0.546036	0.181758	-0.151046	0.514562
RAB27B	CFHR5	HC pLOF	0.01	44156	713	0.284558	0.54583	-0.0400797	-0.113488	0.0333282
ARHGAP30	CFH	HC pLOF + AM≥0.56	0.01	43556	31	0.28463	0.545719	0.192048	-0.15975	0.543846
FCGR2B	CFHR5	HC pLOF	0.01	42776	688	0.284649	0.54569	0.0405088	-0.0336988	0.114716
WFDC2	CFHR5	HC pLOF + AM≥0.56	0.01	41589	713	0.284806	0.545451	-0.0362336	-0.102631	0.0301634
SESTD1	CFH	HC pLOF	0.01	42883	10	0.284978	0.545188	-0.33576	-0.951255	0.279735
CD3G	CFHR5	HC pLOF	0.01	42834	689	0.285029	0.54511	-0.040919	-0.115938	0.0341
CLEC7A	CFHR5	HC pLOF	0.01	44170	714	0.285088	0.545022	-0.0305128	-0.086459	0.0254334
TMPRSS11D	CFHR5	HC pLOF + AM≥0.56	0.01	44085	775	0.285251	0.544773	-0.0375063	-0.1063	0.0312877
IFNGR2	CFH	HC pLOF + AM≥0.56	0.01	43545	32	0.285317	0.544672	0.130472	-0.108869	0.369813
CD14	CFHR5	HC pLOF	0.01	42927	696	0.285318	0.54467	0.0391393	-0.0326594	0.110938
CDA	CFHR5	HC pLOF + AM≥0.56	0.01	44083	769	0.285339	0.54464	0.0373979	-0.0312099	0.106006
MAG	CFH	HC pLOF + AM≥0.56	0.01	43106	32	0.285361	0.544605	-0.188633	-0.534698	0.157432
CD7	CFH	HC pLOF	0.01	42767	10	0.285436	0.544492	0.326518	-0.272603	0.925639
SIGLEC10	CFH	HC pLOF + AM≥0.56	0.01	43651	31	0.285627	0.544201	0.187514	-0.156689	0.531717
PPIB	CFHR5	HC pLOF	0.01	43829	707	0.285661	0.54415	-0.040188	-0.113962	0.0335864
STXBP3	CFH	HC pLOF + AM≥0.56	0.01	42776	30	0.285696	0.544096	-0.194136	-0.550544	0.162272
AIFM1	CFH	HC pLOF	0.01	43509	11	0.285718	0.544063	0.318231	-0.266027	0.902489
DYNLT3	CFH	HC pLOF	0.01	44099	11	0.28585	0.543862	0.320453	-0.268045	0.908951
EIF4G3	CFH	HC pLOF	0.01	44176	11	0.285999	0.543636	-0.320173	-0.90834	0.267994
MRPL58	CFHR5	HC pLOF	0.01	44176	714	0.286051	0.543556	-0.0401013	-0.113776	0.0335731
PPP1R12A	CFH	HC pLOF + AM≥0.56	0.01	43963	32	0.286069	0.543529	-0.187069	-0.530769	0.156631
MAN1A2	CFH	HC pLOF	0.01	43038	10	0.286281	0.543207	0.316001	-0.264843	0.896845
RBKS	CFH	HC pLOF	0.01	42887	11	0.286353	0.543098	-0.305943	-0.868383	0.256497
CLEC12A	CFH	HC pLOF	0.01	42834	10	0.286394	0.543037	0.322236	-0.270205	0.914677
MYOM3	CFH	HC pLOF + AM≥0.56	0.01	43136	31	0.286464	0.54293	-0.177299	-0.503318	0.14872
ZNF174	CFH	HC pLOF + AM≥0.56	0.01	42834	31	0.286541	0.542813	-0.19086	-0.541871	0.160151
EVI2B	CFH	HC pLOF + AM≥0.56	0.01	42732	32	0.286647	0.542652	0.188153	-0.157954	0.53426
BTC	CFH	HC pLOF + AM≥0.56	0.01	42776	30	0.286652	0.542646	0.187348	-0.157283	0.531979
ATP1B1	CFH	HC pLOF	0.01	42687	11	0.286751	0.542495	-0.320467	-0.910094	0.26916
NCLN	CFHR5	HC pLOF	0.01	42910	686	0.286757	0.542487	-0.0408424	-0.115989	0.034304
NFASC	CFH	HC pLOF + AM≥0.56	0.01	44170	32	0.286788	0.542439	0.175575	-0.14749	0.49864
ACP5	CFHR5	HC pLOF + AM≥0.56	0.01	43960	765	0.286789	0.542438	-0.0352842	-0.100209	0.0296408
AHNAK	CFH	HC pLOF	0.01	43038	10	0.286828	0.542379	0.323509	-0.27181	0.918828
PRTG	CFHR5	HC pLOF	0.01	44144	711	0.286964	0.542173	-0.0378225	-0.107444	0.0317987
SHMT1	CFH	HC pLOF	0.01	43858	11	0.286994	0.542127	-0.297663	-0.845608	0.250282
TBCC	CFHR5	HC pLOF + AM≥0.56	0.01	43545	760	0.28718	0.541845	-0.0386388	-0.109795	0.032517
GSTP1	CFH	HC pLOF + AM≥0.56	0.01	42622	30	0.287223	0.541781	0.192151	-0.161735	0.546037
CNTN2	CFHR5	HC pLOF + AM≥0.56	0.01	44144	770	0.287288	0.541682	-0.0371675	-0.105628	0.0312933
FNTA	CFHR5	HC pLOF	0.01	44099	712	0.287451	0.541436	-0.0397649	-0.113036	0.0335058
ELAC1	CFHR5	HC pLOF	0.01	44176	714	0.287526	0.541322	-0.0397961	-0.113135	0.0335432
AGR3	CFHR5	HC pLOF	0.01	42707	686	0.287636	0.541156	0.0401434	-0.0338525	0.114139
ACP1	CFHR5	HC pLOF	0.01	42834	689	0.287742	0.540997	0.0389458	-0.0328588	0.11075
IGF2R	CFHR5	HC pLOF + AM≥0.56	0.01	43893	771	0.287817	0.540884	0.036683	-0.0309586	0.104325
PLCB1	CFH	HC pLOF	0.01	42834	10	0.28817	0.540351	0.335017	-0.283196	0.95323
GPR101	CFHR5	HC pLOF + AM≥0.56	0.01	42875	748	0.288189	0.540323	-0.0390408	-0.111086	0.0330049
RETN	CFHR5	HC pLOF + AM≥0.56	0.01	43639	763	0.288219	0.540277	-0.0379343	-0.107944	0.0320749
ATXN10	CFHR5	HC pLOF + AM≥0.56	0.01	42883	748	0.288301	0.540154	-0.0389034	-0.110712	0.0329051
CRIM1	CFHR5	HC pLOF + AM≥0.56	0.01	43927	776	0.288315	0.540133	-0.036712	-0.104477	0.031053
IL1RAP	CFH	HC pLOF	0.01	43893	11	0.288317	0.54013	-0.231448	-0.658675	0.195779
DAPK2	CFHR5	HC pLOF	0.01	42834	689	0.288341	0.540093	-0.0400433	-0.113963	0.0338761
FCN2	CFH	HC pLOF	0.01	43582	11	0.288509	0.539841	0.296494	-0.251018	0.844006
GIPC2	CFHR5	HC pLOF + AM≥0.56	0.01	44150	777	0.288569	0.539751	0.0364515	-0.0308686	0.103772
IKZF2	CFHR5	HC pLOF	0.01	42776	688	0.288805	0.539396	0.0405451	-0.034372	0.115462
BATF	CFHR5	HC pLOF + AM≥0.56	0.01	43106	752	0.288828	0.53936	-0.0389017	-0.110787	0.0329833
LRTM1	CFHR5	HC pLOF	0.01	43106	694	0.288845	0.539335	-0.0404426	-0.115177	0.0342922
SAP18	CFH	HC pLOF + AM≥0.56	0.01	43556	31	0.288864	0.539306	0.190033	-0.161144	0.54121
CACNB1	CFH	HC pLOF	0.01	42875	11	0.288873	0.539293	0.318978	-0.2705	0.908456
C2CD2L	CFHR5	HC pLOF	0.01	42817	691	0.289017	0.539077	0.040466	-0.0343374	0.115269
SEPTIN8	CFHR5	HC pLOF	0.01	44085	715	0.289093	0.538962	0.0380994	-0.032341	0.10854
LYVE1	CFH	HC pLOF	0.01	44158	11	0.289175	0.538839	-0.309059	-0.880562	0.262444
KRT5	CFHR5	HC pLOF + AM≥0.56	0.01	42883	748	0.289267	0.538702	0.0367534	-0.0312233	0.10473
CD58	CFH	HC pLOF + AM≥0.56	0.01	43648	32	0.289307	0.538641	0.180333	-0.153226	0.513892
SNU13	CFHR5	HC pLOF + AM≥0.56	0.01	42687	747	0.289453	0.538423	0.0389339	-0.0331039	0.110972
QPCT	CFHR5	HC pLOF + AM≥0.56	0.01	43834	765	0.289624	0.538165	-0.0373793	-0.106565	0.0318067
KLF4	CFH	HC pLOF + AM≥0.56	0.01	42875	31	0.289738	0.537995	-0.187439	-0.534451	0.159573
DIPK1C	CFH	HC pLOF	0.01	43106	11	0.289798	0.537905	-0.318306	-0.90767	0.271058
LMNB2	CFHR5	HC pLOF	0.01	44150	717	0.289996	0.537608	-0.0377608	-0.107705	0.0321838
SDC4	CFHR5	HC pLOF	0.01	43774	706	0.290096	0.537458	0.0390041	-0.0332591	0.111267
RAB6A	CFHR5	HC pLOF	0.01	43651	704	0.290432	0.536956	0.0373327	-0.0318827	0.106548
ABHD14B	CFH	HC pLOF + AM≥0.56	0.01	43420	32	0.290528	0.536811	-0.183939	-0.52503	0.157152
PLIN3	CFHR5	HC pLOF + AM≥0.56	0.01	43774	765	0.290583	0.53673	-0.0382055	-0.109061	0.0326505
KLRB1	CFH	HC pLOF + AM≥0.56	0.01	44170	32	0.290676	0.53659	0.181328	-0.155024	0.51768
TIMM10	CFHR5	HC pLOF + AM≥0.56	0.01	44156	771	0.290682	0.536582	-0.0379426	-0.108324	0.032439
PHYKPL	CFH	HC pLOF + AM≥0.56	0.01	43136	31	0.290807	0.536394	0.187042	-0.160003	0.534087
CEACAM5	CFH	HC pLOF	0.01	42242	9	0.291161	0.535867	0.331321	-0.283878	0.94652
DAB2	CFHR5	HC pLOF + AM≥0.56	0.01	44144	770	0.291191	0.535822	-0.0380152	-0.108607	0.0325762
GADD45B	CFH	HC pLOF + AM≥0.56	0.01	43556	31	0.291194	0.535818	0.189217	-0.162146	0.54058
SLIRP	CFH	HC pLOF	0.01	42732	11	0.291232	0.535761	0.317319	-0.271967	0.906605
FCRLB	CFHR5	HC pLOF + AM≥0.56	0.01	42776	746	0.291299	0.535661	-0.0379824	-0.108529	0.0325639
PNPT1	CFH	HC pLOF	0.01	42910	11	0.291516	0.535338	-0.314233	-0.898131	0.269665
TMOD4	CFH	HC pLOF	0.01	42732	11	0.291604	0.535206	0.317495	-0.272571	0.907561
PDLIM7	CFHR5	HC pLOF	0.01	43927	716	0.29164	0.535154	-0.0393153	-0.112388	0.0337574
RUVBL1	CFH	HC pLOF + AM≥0.56	0.01	42776	30	0.291691	0.535078	0.191423	-0.164401	0.547247
IST1	CFHR5	HC pLOF + AM≥0.56	0.01	43829	766	0.291818	0.534888	-0.0381052	-0.108955	0.0327449
NRP1	CFH	HC pLOF	0.01	44010	11	0.291876	0.534801	-0.308547	-0.882308	0.265214
LILRB1	CFHR5	HC pLOF + AM≥0.56	0.01	44295	772	0.291926	0.534727	-0.034595	-0.098934	0.029744
AHSP	CFHR5	HC pLOF	0.01	43824	710	0.291928	0.534724	0.0380428	-0.0327073	0.108793
MSTN	CFH	HC pLOF	0.01	42963	11	0.292002	0.534614	0.287775	-0.247497	0.823047
PER3	CFH	HC pLOF	0.01	42834	10	0.292062	0.534526	0.327297	-0.281565	0.936159
SERPINB5	CFHR5	HC pLOF	0.01	42963	686	0.29223	0.534275	-0.0404025	-0.115588	0.0347831
BLVRB	CFH	HC pLOF + AM≥0.56	0.01	43893	31	0.29225	0.534245	-0.185031	-0.529374	0.159312
PCDHB15	CFH	HC pLOF	0.01	44099	11	0.292343	0.534107	0.295359	-0.254409	0.845127
GFRA2	CFH	HC pLOF + AM≥0.56	0.01	43579	32	0.292355	0.534089	0.178775	-0.153998	0.511548
CCN2	CFH	HC pLOF	0.01	43713	11	0.292357	0.534086	0.312291	-0.269012	0.893594
LTA4H	CFHR5	HC pLOF	0.01	44144	711	0.292377	0.534057	-0.0390141	-0.111638	0.0336098
VPS37A	CFHR5	HC pLOF + AM≥0.56	0.01	43579	762	0.292706	0.533569	-0.0379845	-0.108741	0.0327715
PLXNB2	CFHR5	HC pLOF + AM≥0.56	0.01	44093	770	0.292712	0.533559	-0.0346287	-0.0991343	0.0298769
PLCB1	CFH	HC pLOF + AM≥0.56	0.01	42834	31	0.292833	0.53338	0.188561	-0.162775	0.539897
WFDC1	CFHR5	HC pLOF	0.01	43231	698	0.292867	0.533329	0.0392089	-0.0338521	0.11227
LAG3	CFH	HC pLOF	0.01	43579	11	0.292883	0.533306	0.302197	-0.260929	0.865323
ELAVL4	CFH	HC pLOF + AM≥0.56	0.01	42875	31	0.2929	0.533281	0.188709	-0.162952	0.54037
ERBIN	CFHR5	HC pLOF + AM≥0.56	0.01	43579	762	0.293104	0.532978	-0.0380728	-0.109052	0.0329066
SOWAHA	CFHR5	HC pLOF + AM≥0.56	0.01	43106	752	0.293211	0.532819	-0.0385479	-0.110429	0.0333331
CAT	CFHR5	HC pLOF + AM≥0.56	0.01	43427	757	0.293225	0.532799	0.037038	-0.0320285	0.106104
ENTPD6	CFHR5	HC pLOF	0.01	42963	686	0.293334	0.532637	0.0347944	-0.0301032	0.099692
MYOM1	CFH	HC pLOF + AM≥0.56	0.01	42875	31	0.293367	0.532589	-0.188339	-0.539649	0.162971
CD160	CFH	HC pLOF	0.01	44170	11	0.293503	0.532387	0.311835	-0.269997	0.893667
FCRLB	CFHR5	HC pLOF	0.01	42776	688	0.293511	0.532376	-0.0393358	-0.112732	0.0340603
SPON2	CFHR5	HC pLOF + AM≥0.56	0.01	43558	764	0.293515	0.532369	-0.0368296	-0.105549	0.03189
RASSF2	CFHR5	HC pLOF + AM≥0.56	0.01	42776	746	0.293524	0.532356	0.0382264	-0.0331	0.109553
KIF20B	CFH	HC pLOF + AM≥0.56	0.01	42875	31	0.293635	0.532193	-0.188276	-0.539665	0.163113
IL10	CFH	HC pLOF + AM≥0.56	0.01	42910	32	0.293848	0.531877	0.184687	-0.160155	0.529529
FCN2	CFHR5	HC pLOF + AM≥0.56	0.01	43582	767	0.293913	0.531782	0.0353819	-0.0306917	0.101455
SKIV2L	CFHR5	HC pLOF + AM≥0.56	0.01	42687	747	0.294049	0.531581	-0.0385813	-0.110649	0.0334859
KLK12	CFHR5	HC pLOF + AM≥0.56	0.01	42776	746	0.294082	0.531531	0.0358925	-0.0311571	0.102942
PON1	CFHR5	HC pLOF	0.01	44133	716	0.294102	0.531502	0.0339802	-0.0295003	0.0974607
ATP5F1D	CFHR5	HC pLOF	0.01	42687	688	0.294122	0.531472	-0.0401937	-0.115285	0.0348978
CDKL5	CFH	HC pLOF + AM≥0.56	0.01	42875	31	0.294206	0.531348	0.187925	-0.163225	0.539075
VSIG4	CFHR5	HC pLOF + AM≥0.56	0.01	43835	771	0.294229	0.531314	-0.0358232	-0.102763	0.0311167
ENAH	CFHR5	HC pLOF + AM≥0.56	0.01	42910	746	0.294356	0.531127	-0.0381881	-0.109567	0.0331912
ILKAP	CFH	HC pLOF + AM≥0.56	0.01	42819	31	0.294506	0.530906	0.187371	-0.162959	0.537701
PCDH9	CFHR5	HC pLOF	0.01	44101	713	0.294768	0.53052	-0.0377698	-0.108428	0.0328882
RETN	CFH	HC pLOF + AM≥0.56	0.01	43639	32	0.29488	0.530354	0.181414	-0.158042	0.52087
SLC9A3R2	CFHR5	HC pLOF + AM≥0.56	0.01	44101	772	0.294912	0.530307	0.0372069	-0.0324182	0.106832
TEX101	CFHR5	HC pLOF + AM≥0.56	0.01	43106	752	0.294943	0.530261	0.0273789	-0.0238575	0.0786153
SERPINA3	CFH	HC pLOF	0.01	44023	11	0.294991	0.530192	-0.309108	-0.887631	0.269415
CMIP	CFHR5	HC pLOF + AM≥0.56	0.01	44099	771	0.295323	0.529703	-0.0377136	-0.108346	0.0329189
ERBB2	CFH	HC pLOF + AM≥0.56	0.01	43963	32	0.295428	0.529549	0.172399	-0.150554	0.495352
CA13	CFH	HC pLOF + AM≥0.56	0.01	43317	30	0.295444	0.529525	-0.186772	-0.536661	0.163117
NCF2	CFH	HC pLOF + AM≥0.56	0.01	43578	31	0.295503	0.529439	-0.184833	-0.531134	0.161468
XPNPEP2	CFHR5	HC pLOF	0.01	43963	709	0.295663	0.529203	0.0386008	-0.0337448	0.110946
PDE1C	CFH	HC pLOF	0.01	42732	11	0.295756	0.529067	0.314388	-0.274951	0.903727
RCC1	CFH	HC pLOF	0.01	44099	11	0.295788	0.52902	0.312751	-0.273559	0.899061
BLVRB	CFH	HC pLOF	0.01	43893	11	0.295841	0.528942	-0.308154	-0.885911	0.269603
CCL25	CFH	HC pLOF + AM≥0.56	0.01	44170	32	0.295859	0.528915	0.16127	-0.141105	0.463645
FAS	CFHR5	HC pLOF + AM≥0.56	0.01	44164	771	0.29586	0.528914	0.0343871	-0.0300871	0.0988613
ODAM	CFHR5	HC pLOF	0.01	42816	691	0.296226	0.528377	-0.039051	-0.112326	0.0342236
CCL21	CFHR5	HC pLOF	0.01	43927	716	0.296249	0.528343	0.0384518	-0.0337017	0.110605
DPP4	CFHR5	HC pLOF + AM≥0.56	0.01	42973	754	0.296476	0.52801	0.0359125	-0.0315076	0.103333
CALCOCO2	CFH	HC pLOF + AM≥0.56	0.01	43038	30	0.296513	0.527956	-0.189105	-0.544151	0.165941
LRCH4	CFH	HC pLOF + AM≥0.56	0.01	42687	30	0.296519	0.527947	-0.188728	-0.543071	0.165615
TEX101	CFHR5	HC pLOF	0.01	43106	694	0.296611	0.527813	0.0283772	-0.0249113	0.0816657
NEK7	CFHR5	HC pLOF + AM≥0.56	0.01	43556	765	0.296684	0.527706	-0.0378795	-0.109024	0.0332646
LMOD1	CFHR5	HC pLOF + AM≥0.56	0.01	44565	780	0.296724	0.527647	-0.0330569	-0.0951477	0.0290339
BOC	CFH	HC pLOF + AM≥0.56	0.01	42963	32	0.296735	0.527631	0.18026	-0.158334	0.518854
FCRL3	CFH	HC pLOF	0.01	42910	11	0.296906	0.527381	0.312264	-0.274489	0.899017
DAND5	CFH	HC pLOF	0.01	42834	10	0.296922	0.527357	0.329559	-0.289715	0.948833
ASPSCR1	CFHR5	HC pLOF + AM≥0.56	0.01	44176	773	0.296978	0.527275	0.0372099	-0.032719	0.107139
CRTAC1	CFHR5	HC pLOF + AM≥0.56	0.01	44295	772	0.297005	0.527236	-0.0322213	-0.0927794	0.0283368
ST6GAL1	CFHR5	HC pLOF	0.01	44295	712	0.297019	0.527216	0.0381807	-0.0335788	0.10994
TFF1	CFH	HC pLOF	0.01	43699	11	0.29709	0.527112	-0.293887	-0.846321	0.258547
GFAP	CFH	HC pLOF + AM≥0.56	0.01	42710	30	0.297264	0.526857	0.172703	-0.152051	0.497457
DDA1	CFHR5	HC pLOF + AM≥0.56	0.01	42687	747	0.297282	0.526831	0.0383515	-0.0337687	0.110472
NCAM1	CFHR5	HC pLOF	0.01	43941	709	0.297303	0.526801	0.036015	-0.0317148	0.103745
FGF7	CFH	HC pLOF	0.01	42732	11	0.297501	0.526512	-0.313638	-0.903698	0.276422
ADGRE1	CFHR5	HC pLOF + AM≥0.56	0.01	44101	772	0.297511	0.526498	-0.0366153	-0.105503	0.0322728
GRIK2	CFH	HC pLOF	0.01	44176	11	0.297517	0.526487	0.309354	-0.272666	0.891374
NDUFS6	CFH	HC pLOF	0.01	42776	10	0.297566	0.526417	0.326016	-0.287415	0.939447
CLEC11A	CFH	HC pLOF + AM≥0.56	0.01	43827	31	0.297667	0.526269	0.184314	-0.162563	0.531191
CREB3	CFH	HC pLOF + AM≥0.56	0.01	42732	32	0.297812	0.526058	0.183783	-0.162198	0.529764
HNMT	CFH	HC pLOF	0.01	43351	11	0.297826	0.526037	0.292626	-0.258275	0.843527
LSM1	CFH	HC pLOF + AM≥0.56	0.01	42776	30	0.29784	0.526017	-0.18973	-0.546928	0.167468
RAB39B	CFH	HC pLOF + AM≥0.56	0.01	42687	30	0.297843	0.526012	-0.189438	-0.546089	0.167213
OMG	CFH	HC pLOF	0.01	43579	11	0.297872	0.525971	0.308682	-0.272503	0.889867
CLEC3B	CFH	HC pLOF + AM≥0.56	0.01	43308	31	0.297906	0.525921	-0.179829	-0.518433	0.158775
TNFSF14	CFH	HC pLOF	0.01	43545	11	0.297939	0.525873	0.310941	-0.274578	0.89646
CRTAM	CFH	HC pLOF + AM≥0.56	0.01	43545	32	0.297943	0.525867	0.175806	-0.15525	0.506862
HNRNPK	CFHR5	HC pLOF	0.01	42824	683	0.298032	0.525738	-0.0398157	-0.114805	0.0351739
TYRP1	CFHR5	HC pLOF	0.01	42834	689	0.298117	0.525613	0.0397117	-0.0350956	0.114519
C1S	CFHR5	HC pLOF	0.01	44158	716	0.29822	0.525464	-0.0382364	-0.11028	0.0338073
CORO1A	CFHR5	HC pLOF	0.01	42855	695	0.298434	0.525152	-0.0394275	-0.113747	0.0348918
PAK4	CFHR5	HC pLOF	0.01	42883	692	0.298437	0.525147	-0.0395495	-0.1141	0.0350011
VTI1A	CFHR5	HC pLOF	0.01	43136	697	0.298554	0.524977	-0.0393299	-0.113485	0.0348247
GP2	CFHR5	HC pLOF + AM≥0.56	0.01	42435	736	0.29865	0.524837	-0.0335925	-0.0969417	0.0297567
LECT2	CFHR5	HC pLOF	0.01	44156	713	0.298689	0.524781	0.0328442	-0.0290996	0.094788
SMAD1	CFHR5	HC pLOF	0.01	42776	688	0.298691	0.524779	-0.0393832	-0.113659	0.034893
MITD1	CFHR5	HC pLOF + AM≥0.56	0.01	43545	760	0.298892	0.524485	-0.037692	-0.108809	0.0334246
FGF12	CFH	HC pLOF	0.01	42834	10	0.298908	0.524463	0.327691	-0.290607	0.945989
CYTL1	CFH	HC pLOF	0.01	44144	11	0.298919	0.524446	0.281994	-0.250093	0.814081
CD59	CFHR5	HC pLOF + AM≥0.56	0.01	42172	724	0.298959	0.524388	-0.0350766	-0.101268	0.0311146
GUSB	CFH	HC pLOF + AM≥0.56	0.01	43960	32	0.299007	0.524319	-0.169337	-0.488913	0.150239
MPRIP	CFH	HC pLOF	0.01	44028	11	0.299032	0.524283	0.311892	-0.276747	0.900531
IGFBP3	CFHR5	HC pLOF + AM≥0.56	0.01	43941	769	0.299089	0.524199	0.0339189	-0.0301045	0.0979423
ITIH5	CFH	HC pLOF + AM≥0.56	0.01	44099	32	0.299098	0.524187	0.183142	-0.162551	0.528835
KIR3DL2	CFH	HC pLOF + AM≥0.56	0.01	42732	32	0.299148	0.524114	0.182901	-0.162373	0.528175
NUDT15	CFHR5	HC pLOF + AM≥0.56	0.01	42687	747	0.299225	0.524002	-0.0381529	-0.110189	0.033883
FH	CFHR5	HC pLOF	0.01	42875	690	0.299264	0.523945	-0.0396207	-0.114434	0.0351925
PLXNA4	CFHR5	HC pLOF	0.01	43651	704	0.29953	0.52356	0.0390461	-0.0347224	0.112815
PPM1A	CFHR5	HC pLOF + AM≥0.56	0.01	42776	746	0.299946	0.522957	0.0381241	-0.0339647	0.110213
UPB1	CFHR5	HC pLOF	0.01	44156	713	0.300021	0.522848	0.0380183	-0.0338804	0.109917
PDLIM5	CFHR5	HC pLOF	0.01	44176	714	0.300204	0.522584	-0.0387753	-0.112134	0.0345836
STXBP3	CFHR5	HC pLOF + AM≥0.56	0.01	42776	746	0.300225	0.522553	0.0380393	-0.0339299	0.110009
NEFL	CFH	HC pLOF	0.01	42747	10	0.300227	0.522551	0.278207	-0.248157	0.804571
PPP2R5A	CFH	HC pLOF	0.01	44101	11	0.300247	0.522522	-0.310575	-0.898203	0.277053
SKAP1	CFH	HC pLOF	0.01	43479	11	0.300264	0.522497	0.30921	-0.275856	0.894276
GABARAP	CFHR5	HC pLOF + AM≥0.56	0.01	44099	771	0.300336	0.522392	-0.037238	-0.107708	0.0332318
LSM1	CFHR5	HC pLOF + AM≥0.56	0.01	42776	746	0.300417	0.522276	-0.0381084	-0.110238	0.0340216
SEZ6L	CFHR5	HC pLOF + AM≥0.56	0.01	43963	768	0.300631	0.521966	0.035615	-0.0318247	0.103055
TOP2B	CFHR5	HC pLOF	0.01	42834	689	0.300758	0.521783	-0.0392513	-0.113596	0.0350935
SART1	CFHR5	HC pLOF + AM≥0.56	0.01	42687	747	0.300835	0.521672	0.0377605	-0.0337717	0.109293
C1QL2	CFH	HC pLOF + AM≥0.56	0.01	42834	31	0.300875	0.521614	-0.174959	-0.506424	0.156506
GIGYF2	CFHR5	HC pLOF	0.01	44176	714	0.300916	0.521555	-0.0387617	-0.112203	0.0346795
GPR158	CFH	HC pLOF + AM≥0.56	0.01	44176	32	0.301004	0.521428	0.179804	-0.16093	0.520538
VTCN1	CFH	HC pLOF + AM≥0.56	0.01	42776	30	0.301049	0.521362	0.187366	-0.167731	0.542463
CCDC28A	CFH	HC pLOF	0.01	43106	11	0.301074	0.521327	0.311181	-0.278603	0.900965
MGLL	CFHR5	HC pLOF + AM≥0.56	0.01	43858	774	0.301183	0.52117	-0.0371612	-0.107609	0.0332871
PRTN3	CFHR5	HC pLOF	0.01	42663	683	0.301272	0.521041	-0.0391014	-0.11324	0.0350376
TCN1	CFHR5	HC pLOF	0.01	43301	699	0.301323	0.520968	-0.035737	-0.103504	0.03203
TBR1	CFH	HC pLOF + AM≥0.56	0.01	43106	32	0.301417	0.520832	-0.182434	-0.528447	0.163579
TIMM10	CFH	HC pLOF	0.01	44156	10	0.301502	0.520709	-0.323283	-0.936547	0.289981
PCSK9	CFHR5	HC pLOF + AM≥0.56	0.01	44295	772	0.30151	0.520698	0.0362179	-0.0324879	0.104924
IL34	CFH	HC pLOF	0.01	42816	10	0.301578	0.5206	0.29651	-0.266053	0.859073
PYDC1	CFHR5	HC pLOF + AM≥0.56	0.01	43038	754	0.301724	0.52039	-0.0349431	-0.10126	0.0313735
RNASE4	CFHR5	HC pLOF + AM≥0.56	0.01	42825	746	0.302082	0.519876	-0.0359404	-0.104201	0.0323205
ITGA11	CFH	HC pLOF	0.01	43651	11	0.302139	0.519793	-0.298365	-0.865105	0.268375
MINK1	CFHR5	HC pLOF + AM≥0.56	0.01	44150	777	0.30224	0.519647	-0.0370137	-0.107335	0.0333072
KRT18	CFHR5	HC pLOF + AM≥0.56	0.01	43579	762	0.302263	0.519615	-0.0353302	-0.102456	0.0317959
LGALS3	CFH	HC pLOF	0.01	43889	11	0.302293	0.519572	-0.263952	-0.765485	0.237581
PPP3R1	CFH	HC pLOF + AM≥0.56	0.01	43545	32	0.30232	0.519534	-0.179235	-0.519816	0.161346
IL10RA	CFH	HC pLOF + AM≥0.56	0.01	42910	32	0.302422	0.519386	0.181799	-0.163729	0.527327
CCL5	CFHR5	HC pLOF + AM≥0.56	0.01	43941	769	0.302433	0.51937	0.036741	-0.0330899	0.106572
IL9	CFH	HC pLOF + AM≥0.56	0.01	43556	31	0.302637	0.519077	-0.184974	-0.536692	0.166744
IGSF9	CFH	HC pLOF	0.01	44156	10	0.302843	0.518782	0.315126	-0.284324	0.914576
DTD1	CFHR5	HC pLOF	0.01	43136	697	0.30286	0.518758	-0.0388469	-0.112747	0.0350529
HMGCS1	CFH	HC pLOF	0.01	42687	11	0.303043	0.518496	0.309619	-0.279598	0.898836
CD5	CFH	HC pLOF	0.01	44081	11	0.303054	0.51848	0.301192	-0.272002	0.874386
LATS1	CFHR5	HC pLOF	0.01	42834	689	0.303192	0.518282	-0.0391931	-0.113802	0.0354163
MPO	CFHR5	HC pLOF + AM≥0.56	0.01	43893	771	0.303309	0.518115	-0.0365982	-0.106284	0.0330876
MYO6	CFHR5	HC pLOF	0.01	44176	714	0.303366	0.518033	-0.038679	-0.112336	0.0349778
CENPF	CFH	HC pLOF + AM≥0.56	0.01	43556	31	0.30338	0.518013	-0.182175	-0.529103	0.164753
GLP1R	CFHR5	HC pLOF	0.01	42875	690	0.30346	0.517899	0.0393265	-0.0355788	0.114232
BIN2	CFH	HC pLOF + AM≥0.56	0.01	43893	31	0.303498	0.517844	-0.183372	-0.532666	0.165922
CCL15	CFHR5	HC pLOF + AM≥0.56	0.01	44295	772	0.303505	0.517834	-0.0291102	-0.0845606	0.0263402
SOWAHA	CFH	HC pLOF	0.01	43106	11	0.303518	0.517815	0.309649	-0.280205	0.899503
CDNF	CFHR5	HC pLOF	0.01	43579	703	0.30353	0.517799	-0.0376469	-0.109363	0.0340695
SOWAHA	CFHR5	HC pLOF	0.01	43106	694	0.303609	0.517685	-0.0392381	-0.113996	0.0355202
TP53	CFHR5	HC pLOF	0.01	42776	688	0.303623	0.517666	0.0393055	-0.0355841	0.114195
CXCL17	CFH	HC pLOF	0.01	44170	11	0.303667	0.517602	0.271914	-0.246218	0.790046
FNTA	CFH	HC pLOF + AM≥0.56	0.01	44099	32	0.303803	0.517408	0.180203	-0.163271	0.523677
GASK1A	CFH	HC pLOF	0.01	42687	11	0.303975	0.517162	0.262182	-0.237724	0.762088
PKN3	CFH	HC pLOF	0.01	43556	10	0.303976	0.517161	-0.323609	-0.940639	0.293421
DNLZ	CFHR5	HC pLOF	0.01	42875	690	0.304072	0.517024	-0.0391737	-0.113881	0.0355337
VCAM1	CFH	HC pLOF + AM≥0.56	0.01	43865	32	0.304147	0.516917	0.175697	-0.159426	0.51082
BST1	CFHR5	HC pLOF + AM≥0.56	0.01	44253	771	0.304152	0.516909	0.0261032	-0.0236867	0.0758931
GBA	CFH	HC pLOF + AM≥0.56	0.01	43106	32	0.304178	0.516872	-0.180954	-0.526126	0.164218
IL12RB2	CFH	HC pLOF	0.01	42834	10	0.304306	0.51669	-0.323303	-0.94017	0.293564
PGD	CFHR5	HC pLOF + AM≥0.56	0.01	44156	771	0.304331	0.516653	-0.0368364	-0.107124	0.0334512
AMOTL2	CFH	HC pLOF + AM≥0.56	0.01	43964	32	0.304458	0.516473	-0.180665	-0.525486	0.164156
MFAP3	CFHR5	HC pLOF	0.01	42963	686	0.304526	0.516375	0.0394812	-0.0358847	0.114847
ARHGEF12	CFH	HC pLOF	0.01	43651	11	0.304646	0.516204	-0.307321	-0.894108	0.279466
RCOR1	CFHR5	HC pLOF	0.01	42963	686	0.304732	0.516082	0.039223	-0.0356804	0.114126
DCTN1	CFHR5	HC pLOF	0.01	44144	711	0.304794	0.515993	-0.0384233	-0.11181	0.034963
RARRES1	CFH	HC pLOF	0.01	42776	10	0.30481	0.51597	0.309272	-0.281441	0.899985
GMPR	CFH	HC pLOF	0.01	44170	11	0.304816	0.515962	-0.298156	-0.867644	0.271332
PSME1	CFH	HC pLOF + AM≥0.56	0.01	43476	32	0.304856	0.515905	-0.178043	-0.51814	0.162054
CST3	CFH	HC pLOF + AM≥0.56	0.01	43875	32	0.304972	0.515741	0.164005	-0.14935	0.47736
C1QTNF1	CFH	HC pLOF + AM≥0.56	0.01	43941	32	0.305088	0.515575	0.176765	-0.161051	0.514581
UNC79	CFHR5	HC pLOF + AM≥0.56	0.01	42732	749	0.305225	0.515379	-0.0375567	-0.109352	0.0342381
CCL13	CFHR5	HC pLOF	0.01	44099	714	0.305388	0.515148	0.0373315	-0.0340576	0.108721
ADD1	CFHR5	HC pLOF + AM≥0.56	0.01	43136	756	0.305463	0.515042	0.0370008	-0.033767	0.107769
NCAN	CFHR5	HC pLOF + AM≥0.56	0.01	44253	771	0.305618	0.514821	-0.0343861	-0.100173	0.0314013
ANKRD54	CFHR5	HC pLOF	0.01	42776	688	0.305621	0.514817	0.0388688	-0.0354956	0.113233
SUGT1	CFHR5	HC pLOF	0.01	42776	688	0.305751	0.514633	-0.0390825	-0.113876	0.0357111
RAB11FIP3	CFH	HC pLOF	0.01	44156	10	0.305755	0.514627	-0.320932	-0.935114	0.29325
CPB2	CFH	HC pLOF	0.01	44091	11	0.306289	0.513869	-0.278397	-0.811766	0.254972
HEG1	CFH	HC pLOF	0.01	43136	10	0.306658	0.513345	0.299705	-0.274926	0.874336
CA13	CFHR5	HC pLOF + AM≥0.56	0.01	43317	759	0.306726	0.51325	-0.0365389	-0.106605	0.0335272
CASP4	CFHR5	HC pLOF + AM≥0.56	0.01	43556	765	0.306749	0.513217	-0.037076	-0.108175	0.034023
TRIM40	CFH	HC pLOF	0.01	43106	11	0.306827	0.513107	-0.306408	-0.894096	0.28128
CFI	CFHR5	HC pLOF + AM≥0.56	0.01	44158	775	0.306893	0.513013	-0.0355311	-0.103688	0.0326259
ERCC1	CFHR5	HC pLOF + AM≥0.56	0.01	42732	749	0.306912	0.512986	-0.0375471	-0.109575	0.0344809
CD72	CFH	HC pLOF	0.01	43136	10	0.307011	0.512847	-0.314627	-0.918309	0.289055
PAFAH1B3	CFH	HC pLOF + AM≥0.56	0.01	44176	32	0.307111	0.512704	-0.179831	-0.524948	0.165286
TNFRSF11B	CFH	HC pLOF	0.01	43713	11	0.307197	0.512582	-0.273921	-0.799701	0.251859
RANGAP1	CFHR5	HC pLOF + AM≥0.56	0.01	42776	746	0.307267	0.512484	0.0375648	-0.0345495	0.109679
KIF22	CFHR5	HC pLOF + AM≥0.56	0.01	42687	747	0.307322	0.512407	-0.0371526	-0.108485	0.0341796
AGT	CFHR5	HC pLOF	0.01	44133	716	0.307522	0.512124	0.0378358	-0.0348371	0.110509
ARHGAP5	CFH	HC pLOF + AM≥0.56	0.01	42732	32	0.307633	0.511967	-0.178036	-0.520076	0.164004
DPT	CFHR5	HC pLOF + AM≥0.56	0.01	44295	772	0.307672	0.511912	0.0334553	-0.0308249	0.0977355
SCG2	CFH	HC pLOF	0.01	43948	11	0.307813	0.511712	0.30149	-0.277947	0.880927
CREG1	CFHR5	HC pLOF + AM≥0.56	0.01	43292	760	0.307942	0.511531	0.0355795	-0.0328186	0.103978
TPD52L2	CFHR5	HC pLOF	0.01	43136	697	0.3081	0.511308	-0.0385885	-0.112796	0.0356191
NOS3	CFHR5	HC pLOF + AM≥0.56	0.01	42883	748	0.30811	0.511295	0.0363087	-0.0335163	0.106134
ERBB3	CFH	HC pLOF + AM≥0.56	0.01	43590	32	0.308192	0.511179	0.165392	-0.152724	0.483508
LRRC37A2	CFHR5	HC pLOF + AM≥0.56	0.01	44101	772	0.308409	0.510873	0.0259246	-0.0239613	0.0758105
USP47	CFH	HC pLOF + AM≥0.56	0.01	42687	30	0.30851	0.510731	-0.185181	-0.541595	0.171233
CXCL8	CFH	HC pLOF + AM≥0.56	0.01	44449	32	0.308578	0.510635	-0.175894	-0.514482	0.162694
WASL	CFH	HC pLOF + AM≥0.56	0.01	42834	31	0.308756	0.510385	-0.18162	-0.531357	0.168117
DNAJC21	CFHR5	HC pLOF + AM≥0.56	0.01	44150	777	0.308888	0.5102	-0.0365437	-0.106933	0.0338458
OSBPL2	CFH	HC pLOF + AM≥0.56	0.01	44150	31	0.309037	0.50999	-0.182498	-0.53413	0.169134
SCN2A	CFH	HC pLOF + AM≥0.56	0.01	42875	31	0.309152	0.509828	-0.182448	-0.534068	0.169172
VCAM1	CFHR5	HC pLOF	0.01	43865	709	0.3092	0.50976	-0.0371676	-0.108806	0.0344704
CA1	CFH	HC pLOF	0.01	42824	11	0.309251	0.509689	-0.297287	-0.870344	0.27577
NTF4	CFHR5	HC pLOF + AM≥0.56	0.01	42776	746	0.30926	0.509677	0.0372739	-0.0345777	0.109126
GCC1	CFHR5	HC pLOF	0.01	44150	717	0.309279	0.50965	-0.0379214	-0.111024	0.0351807
FGR	CFH	HC pLOF + AM≥0.56	0.01	42883	31	0.309364	0.509531	-0.180859	-0.529568	0.16785
GRAP2	CFHR5	HC pLOF	0.01	43774	706	0.309586	0.509219	-0.0382242	-0.111957	0.035509
IFNGR1	CFH	HC pLOF	0.01	43927	11	0.309683	0.509083	0.296022	-0.275106	0.86715
MCEMP1	CFH	HC pLOF	0.01	42834	10	0.309786	0.508938	0.314014	-0.291957	0.919985
TCN1	CFH	HC pLOF + AM≥0.56	0.01	43301	32	0.309888	0.508796	0.16309	-0.1517	0.47788
PLA2G10	CFHR5	HC pLOF	0.01	43545	703	0.30989	0.508792	-0.0369291	-0.108208	0.0343502
CD200	CFHR5	HC pLOF	0.01	43651	704	0.309913	0.50876	0.0366562	-0.0340998	0.107412
CCL2	CFH	HC pLOF + AM≥0.56	0.01	43474	32	0.310039	0.508584	-0.174853	-0.512453	0.162747
CLEC3B	CFHR5	HC pLOF + AM≥0.56	0.01	43308	760	0.31018	0.508387	-0.0356606	-0.104533	0.0332118
PPP1R14D	CFH	HC pLOF	0.01	44176	11	0.310229	0.508317	-0.301689	-0.884409	0.281031
BHMT2	CFHR5	HC pLOF + AM≥0.56	0.01	42687	747	0.310244	0.508296	-0.037327	-0.109428	0.0347736
PIGR	CFHR5	HC pLOF + AM≥0.56	0.01	43342	758	0.310291	0.508231	-0.0364918	-0.106985	0.0340016
BAG4	CFHR5	HC pLOF	0.01	42834	689	0.310362	0.508132	-0.0385712	-0.113092	0.03595
C1GALT1C1	CFH	HC pLOF + AM≥0.56	0.01	42687	30	0.310431	0.508035	-0.184703	-0.541611	0.172205
CFD	CFHR5	HC pLOF	0.01	44158	716	0.310459	0.507995	-0.0366251	-0.107401	0.0341505
CHP1	CFHR5	HC pLOF + AM≥0.56	0.01	42875	748	0.310578	0.50783	-0.0372681	-0.109304	0.0347678
KLF4	CFHR5	HC pLOF	0.01	42875	690	0.310628	0.507759	0.038283	-0.0357227	0.112289
RNF149	CFHR5	HC pLOF	0.01	43038	694	0.310726	0.507622	-0.0373998	-0.109712	0.0349124
NINJ1	CFHR5	HC pLOF + AM≥0.56	0.01	42776	746	0.310794	0.507527	0.036495	-0.0340787	0.107069
CNTNAP2	CFHR5	HC pLOF + AM≥0.56	0.01	43651	762	0.310906	0.50737	-0.0348725	-0.102324	0.0325789
NEXN	CFHR5	HC pLOF	0.01	44133	716	0.31103	0.507198	-0.0377726	-0.110851	0.035306
VPS53	CFH	HC pLOF + AM≥0.56	0.01	43579	32	0.311052	0.507166	-0.177813	-0.521848	0.166222
DNM3	CFH	HC pLOF	0.01	44176	11	0.311082	0.507125	0.300625	-0.281064	0.882314
FABP6	CFHR5	HC pLOF + AM≥0.56	0.01	42903	742	0.311135	0.507051	0.0366153	-0.0342407	0.107471
TIE1	CFHR5	HC pLOF	0.01	44295	712	0.311169	0.507003	0.0357425	-0.0334298	0.104915
ATXN10	CFHR5	HC pLOF	0.01	42883	692	0.311385	0.506703	-0.0385275	-0.113123	0.0360681
STIP1	CFH	HC pLOF	0.01	43821	11	0.311387	0.506699	-0.302483	-0.888137	0.283171
ATP6V1D	CFHR5	HC pLOF	0.01	43579	703	0.311491	0.506554	-0.0383902	-0.112735	0.0359546
DBN1	CFHR5	HC pLOF + AM≥0.56	0.01	42834	747	0.311622	0.506372	-0.0370694	-0.108876	0.0347372
ADGRE2	CFHR5	HC pLOF + AM≥0.56	0.01	43927	776	0.311713	0.506245	-0.0349737	-0.102735	0.0327874
CA13	CFH	HC pLOF	0.01	43317	10	0.311778	0.506154	-0.31263	-0.918421	0.293161
NXPH3	CFH	HC pLOF + AM≥0.56	0.01	42834	31	0.311923	0.505953	0.173737	-0.163016	0.51049
TJAP1	CFH	HC pLOF + AM≥0.56	0.01	43963	32	0.311924	0.505952	-0.177113	-0.520411	0.166185
LAT2	CFHR5	HC pLOF	0.01	43579	703	0.311939	0.50593	-0.0379304	-0.111454	0.0355931
STK4	CFH	HC pLOF	0.01	43774	10	0.312035	0.505797	-0.317494	-0.933036	0.298048
ST6GAL1	CFH	HC pLOF + AM≥0.56	0.01	44295	32	0.31204	0.50579	-0.173525	-0.509949	0.162899
KLK4	CFH	HC pLOF	0.01	44144	11	0.312225	0.505532	0.270255	-0.253908	0.794418
TXN	CFH	HC pLOF + AM≥0.56	0.01	43435	32	0.312281	0.505454	-0.176971	-0.520247	0.166305
PSMD1	CFHR5	HC pLOF	0.01	44176	714	0.31233	0.505387	0.0377383	-0.0354716	0.110948
ARHGAP45	CFH	HC pLOF	0.01	43136	10	0.312375	0.505323	-0.317551	-0.933636	0.298534
ACP5	CFHR5	HC pLOF	0.01	43960	705	0.312489	0.505165	-0.0348204	-0.102391	0.0327506
LY96	CFHR5	HC pLOF + AM≥0.56	0.01	43545	760	0.312524	0.505117	-0.0356578	-0.10486	0.0335439
CD200	CFHR5	HC pLOF + AM≥0.56	0.01	43651	762	0.312554	0.505075	0.0350718	-0.032997	0.103141
ITGB2	CFHR5	HC pLOF	0.01	43535	701	0.312561	0.505066	-0.0365135	-0.107381	0.0343542
MCTS1	CFH	HC pLOF	0.01	44101	11	0.312624	0.504977	-0.301827	-0.887706	0.284052
PALM2	CFH	HC pLOF + AM≥0.56	0.01	44150	31	0.312665	0.50492	-0.170903	-0.502672	0.160866
SERPINA6	CFH	HC pLOF	0.01	44158	11	0.312681	0.504899	-0.270385	-0.795293	0.254523
C1QA	CFHR5	HC pLOF + AM≥0.56	0.01	43962	774	0.312698	0.504875	-0.0356318	-0.104808	0.0335444
FAM172A	CFHR5	HC pLOF + AM≥0.56	0.01	43038	754	0.312713	0.504853	-0.0366793	-0.107892	0.0345334
PSTPIP2	CFH	HC pLOF	0.01	41876	10	0.312799	0.504734	-0.316658	-0.931547	0.298231
CPA2	CFHR5	HC pLOF	0.01	44045	708	0.312814	0.504714	0.0370445	-0.0348914	0.10898
RANGAP1	CFHR5	HC pLOF	0.01	42776	688	0.312931	0.504552	0.0386272	-0.0363996	0.113654
GAL	CFHR5	HC pLOF	0.01	43927	716	0.31301	0.504442	0.0357597	-0.0337086	0.105228
ISLR2	CFH	HC pLOF + AM≥0.56	0.01	42294	31	0.313142	0.504259	0.164058	-0.154738	0.482854
METAP1D	CFHR5	HC pLOF	0.01	43651	704	0.313155	0.504241	-0.0380191	-0.111899	0.0358611
MAP4K5	CFHR5	HC pLOF	0.01	43479	702	0.31329	0.504053	-0.0379559	-0.111734	0.0358224
EGFLAM	CFH	HC pLOF	0.01	44101	11	0.313455	0.503825	0.296471	-0.280002	0.872944
LRRFIP1	CFH	HC pLOF + AM≥0.56	0.01	44099	32	0.313515	0.503741	-0.177116	-0.521551	0.167319
AIF1	CFHR5	HC pLOF + AM≥0.56	0.01	42776	746	0.313528	0.503724	-0.0369939	-0.108938	0.0349499
RBP2	CFHR5	HC pLOF	0.01	43579	703	0.313589	0.50364	0.0374805	-0.0354178	0.110379
ING1	CFH	HC pLOF + AM≥0.56	0.01	42817	31	0.313611	0.503609	0.180281	-0.170379	0.530941
HMOX1	CFH	HC pLOF	0.01	43299	10	0.313712	0.503469	0.30563	-0.288967	0.900227
CLEC4M	CFHR5	HC pLOF + AM≥0.56	0.01	44077	775	0.31387	0.50325	0.0294022	-0.027818	0.0866224
VIT	CFH	HC pLOF	0.01	44156	10	0.314161	0.502847	-0.26932	-0.793763	0.255123
VIPR1	CFHR5	HC pLOF + AM≥0.56	0.01	43038	754	0.314259	0.502712	-0.0368149	-0.108518	0.0348878
SIGLEC8	CFH	HC pLOF	0.01	43038	10	0.314299	0.502656	0.304059	-0.2882	0.896318
UNC79	CFHR5	HC pLOF	0.01	42732	691	0.314326	0.502619	-0.0383379	-0.113018	0.036342
CCL5	CFHR5	HC pLOF	0.01	43941	709	0.31451	0.502366	0.0372879	-0.0353752	0.109951
PCBD1	CFHR5	HC pLOF + AM≥0.56	0.01	43063	753	0.314671	0.502144	-0.0352884	-0.104077	0.0334998
NAGPA	CFH	HC pLOF	0.01	43136	10	0.314727	0.502067	0.304451	-0.289096	0.897998
PQBP1	CFHR5	HC pLOF + AM≥0.56	0.01	42776	746	0.31516	0.501468	0.0367958	-0.0350049	0.108596
CTHRC1	CFHR5	HC pLOF	0.01	44144	718	0.315232	0.50137	-0.033267	-0.09819	0.031656
CRYBB1	CFHR5	HC pLOF + AM≥0.56	0.01	44156	771	0.315287	0.501294	-0.0361341	-0.106661	0.0343926
CHAC2	CFHR5	HC pLOF	0.01	42776	688	0.315317	0.501253	0.0382204	-0.0363831	0.112824
GRIK2	CFH	HC pLOF + AM≥0.56	0.01	44176	32	0.315345	0.501214	0.174909	-0.166523	0.516341
HNF1A	CFHR5	HC pLOF	0.01	43106	694	0.315367	0.501184	-0.0382677	-0.112971	0.0364357
MAN2B2	CFHR5	HC pLOF + AM≥0.56	0.01	44156	771	0.315443	0.501079	0.02717	-0.0258774	0.0802174
NLGN2	CFH	HC pLOF + AM≥0.56	0.01	42875	31	0.315471	0.50104	0.179782	-0.171254	0.530818
CTRL	CFH	HC pLOF + AM≥0.56	0.01	44150	31	0.315487	0.501019	-0.172559	-0.509503	0.164385
PIGR	CFH	HC pLOF + AM≥0.56	0.01	43342	31	0.315487	0.501019	0.177266	-0.168868	0.5234
NFE2	CFH	HC pLOF	0.01	43038	10	0.315599	0.500864	-0.314852	-0.929784	0.30008
GRP	CFH	HC pLOF	0.01	43038	10	0.31575	0.500657	0.304974	-0.29085	0.900798
ITGAL	CFHR5	HC pLOF	0.01	42834	689	0.315837	0.500536	-0.0377097	-0.111396	0.0359765
AMY2B	CFHR5	HC pLOF + AM≥0.56	0.01	40792	724	0.315933	0.500405	-0.0371323	-0.109705	0.0354406
RNASE6	CFHR5	HC pLOF	0.01	43858	707	0.31595	0.500381	0.0358796	-0.0342472	0.106006
VASH1	CFHR5	HC pLOF	0.01	43651	704	0.315992	0.500324	-0.0377681	-0.111591	0.0360553
FCAR	CFH	HC pLOF	0.01	43651	11	0.316034	0.500267	0.277452	-0.264921	0.819825
EPO	CFH	HC pLOF + AM≥0.56	0.01	43651	31	0.316086	0.500194	-0.177887	-0.525665	0.169891
SH3BGRL2	CFHR5	HC pLOF	0.01	42875	690	0.316136	0.500125	-0.0382925	-0.113165	0.0365795
IZUMO1	CFHR5	HC pLOF + AM≥0.56	0.01	42732	749	0.316214	0.500019	-0.0362751	-0.107213	0.0346632
MEP1B	CFH	HC pLOF	0.01	43774	10	0.316398	0.499766	-0.228412	-0.675255	0.218431
SCARA5	CFH	HC pLOF	0.01	44253	11	0.316473	0.499663	-0.27292	-0.806918	0.261078
ATXN10	CFH	HC pLOF	0.01	42883	10	0.316535	0.499579	0.31497	-0.301381	0.931321
ANGPT1	CFHR5	HC pLOF	0.01	43506	708	0.316545	0.499564	0.0373496	-0.0357408	0.11044
GH2	CFH	HC pLOF + AM≥0.56	0.01	42776	30	0.316648	0.499424	-0.181684	-0.537297	0.173929
SEPTIN7	CFHR5	HC pLOF	0.01	43556	706	0.316766	0.499261	-0.0379187	-0.112156	0.0363183
PGR	CFH	HC pLOF + AM≥0.56	0.01	42834	31	0.316807	0.499206	-0.178891	-0.529153	0.171371
YOD1	CFH	HC pLOF + AM≥0.56	0.01	42687	30	0.316898	0.499081	-0.178736	-0.528761	0.171289
GTF2IRD1	CFH	HC pLOF	0.01	43556	10	0.316953	0.499005	0.315402	-0.302329	0.933133
NOP56	CFH	HC pLOF	0.01	42687	11	0.31698	0.498969	-0.301113	-0.890891	0.288665
CXCL10	CFH	HC pLOF + AM≥0.56	0.01	43927	32	0.317096	0.49881	0.167521	-0.160675	0.495717
TNFAIP8	CFHR5	HC pLOF + AM≥0.56	0.01	42910	746	0.317096	0.498809	0.0367984	-0.0352943	0.108891
LYAR	CFH	HC pLOF	0.01	42776	10	0.317124	0.498771	0.314998	-0.302161	0.932157
CHGB	CFH	HC pLOF	0.01	44049	11	0.317148	0.498738	0.270356	-0.259363	0.800075
MAVS	CFHR5	HC pLOF + AM≥0.56	0.01	42776	746	0.317232	0.498623	-0.0366353	-0.108428	0.0351575
ARF6	CFHR5	HC pLOF	0.01	44101	713	0.317263	0.49858	-0.0373539	-0.11056	0.0358521
VIPR1	CFHR5	HC pLOF	0.01	43038	694	0.317284	0.498551	-0.0380998	-0.112772	0.0365723
WASHC3	CFHR5	HC pLOF	0.01	44150	717	0.317317	0.498507	-0.0372043	-0.110126	0.0357175
FLT3LG	CFH	HC pLOF	0.01	44170	11	0.317491	0.498269	0.282676	-0.271575	0.836927
LCN15	CFHR5	HC pLOF + AM≥0.56	0.01	44176	773	0.317581	0.498146	-0.0326789	-0.096765	0.0314072
NSFL1C	CFH	HC pLOF + AM≥0.56	0.01	44253	32	0.317643	0.498061	-0.174142	-0.515696	0.167412
PI3	CFHR5	HC pLOF + AM≥0.56	0.01	43205	753	0.317673	0.498019	-0.0336719	-0.099718	0.0323742
IL18R1	CFH	HC pLOF	0.01	44170	11	0.317718	0.497959	0.251644	-0.241992	0.74528
FCRL5	CFH	HC pLOF + AM≥0.56	0.01	43893	31	0.317904	0.497704	0.170403	-0.163997	0.504803
CDSN	CFHR5	HC pLOF + AM≥0.56	0.01	44041	770	0.317996	0.497578	0.0355515	-0.0342284	0.105331
VAMP8	CFH	HC pLOF + AM≥0.56	0.01	42834	31	0.31804	0.497518	-0.17806	-0.527583	0.171463
TP53INP1	CFH	HC pLOF	0.01	42963	11	0.318179	0.497329	0.299571	-0.288643	0.887785
GKN1	CFHR5	HC pLOF + AM≥0.56	0.01	42030	734	0.318227	0.497262	0.0366527	-0.0353224	0.108628
KIR2DS4	CFHR5	HC pLOF + AM≥0.56	0.01	44101	772	0.318252	0.497228	0.0297074	-0.028632	0.0880468
NEK7	CFH	HC pLOF	0.01	43556	10	0.318392	0.497037	-0.314322	-0.931773	0.303129
AK2	CFH	HC pLOF	0.01	44150	11	0.318409	0.497015	-0.299361	-0.887441	0.288719
ASS1	CFHR5	HC pLOF + AM≥0.56	0.01	42687	747	0.318501	0.49689	-0.0349046	-0.103487	0.0336778
CMIP	CFHR5	HC pLOF	0.01	44099	712	0.318502	0.496888	-0.0373761	-0.110813	0.0360612
PTH	CFHR5	HC pLOF + AM≥0.56	0.01	43106	752	0.318602	0.496751	0.0357409	-0.0344977	0.105979
FLRT2	CFHR5	HC pLOF + AM≥0.56	0.01	43545	760	0.318683	0.496641	-0.0347865	-0.103161	0.0335881
L1CAM	CFH	HC pLOF + AM≥0.56	0.01	43963	32	0.318711	0.496603	0.164487	-0.158842	0.487816
AP3B1	CFH	HC pLOF + AM≥0.56	0.01	44101	31	0.318757	0.496541	-0.17786	-0.52751	0.17179
CD74	CFHR5	HC pLOF + AM≥0.56	0.01	44253	771	0.318892	0.496357	0.0340406	-0.0328973	0.100979
SCPEP1	CFHR5	HC pLOF + AM≥0.56	0.01	42900	750	0.318941	0.49629	-0.0360208	-0.106859	0.0348175
RCOR1	CFHR5	HC pLOF + AM≥0.56	0.01	42963	744	0.318964	0.496258	0.0365979	-0.0353792	0.108575
KLK3	CFH	HC pLOF + AM≥0.56	0.01	44080	32	0.319011	0.496194	-0.111188	-0.329885	0.107509
NEXN	CFH	HC pLOF	0.01	44133	11	0.31908	0.496101	-0.297678	-0.883265	0.287909
NUDT15	CFH	HC pLOF + AM≥0.56	0.01	42687	30	0.319119	0.496047	-0.181432	-0.538372	0.175508
CRYZL1	CFHR5	HC pLOF + AM≥0.56	0.01	43038	754	0.31925	0.495869	-0.0362292	-0.107524	0.0350658
ANK2	CFH	HC pLOF + AM≥0.56	0.01	42687	30	0.319302	0.495798	0.18135	-0.175562	0.538262
NPTXR	CFH	HC pLOF	0.01	43774	10	0.319348	0.495736	0.292313	-0.283037	0.867663
MAP2	CFH	HC pLOF	0.01	44150	11	0.319363	0.495716	0.297824	-0.288392	0.88404
MZT1	CFHR5	HC pLOF	0.01	42776	688	0.319411	0.495651	-0.0379807	-0.112747	0.0367855
MEP1A	CFHR5	HC pLOF + AM≥0.56	0.01	44101	772	0.319458	0.495587	-0.0335284	-0.0995353	0.0324785
PPME1	CFH	HC pLOF	0.01	43579	11	0.319516	0.495507	-0.29664	-0.88071	0.28743
PLXDC2	CFH	HC pLOF	0.01	44150	11	0.31968	0.495285	0.295325	-0.286354	0.877004
PTK7	CFH	HC pLOF + AM≥0.56	0.01	42883	31	0.31973	0.495216	0.177833	-0.172466	0.528132
MAMDC2	CFHR5	HC pLOF + AM≥0.56	0.01	44156	771	0.319799	0.495123	-0.0346839	-0.103015	0.0336476
NID2	CFHR5	HC pLOF	0.01	43893	712	0.319817	0.495098	0.0344625	-0.0334358	0.102361
HSD11B1	CFH	HC pLOF	0.01	43651	11	0.319972	0.494888	0.29353	-0.284962	0.872022
VWC2L	CFH	HC pLOF	0.01	44176	11	0.319996	0.494855	-0.290681	-0.863587	0.282225
CLEC6A	CFH	HC pLOF	0.01	42776	10	0.320203	0.494575	0.293569	-0.285274	0.872412
TNFRSF10C	CFHR5	HC pLOF + AM≥0.56	0.01	43886	768	0.320512	0.494155	0.0328898	-0.0320019	0.0977815
IL15	CFHR5	HC pLOF + AM≥0.56	0.01	43651	762	0.320513	0.494154	-0.0357547	-0.106299	0.0347896
SEC31A	CFHR5	HC pLOF + AM≥0.56	0.01	43038	754	0.320584	0.494058	-0.0361341	-0.107437	0.0351687
BIN2	CFH	HC pLOF	0.01	43893	11	0.320615	0.494016	-0.296977	-0.883041	0.289087
INHBC	CFHR5	HC pLOF + AM≥0.56	0.01	43893	771	0.320699	0.493902	-0.0335335	-0.0997207	0.0326537
EIF4G3	CFH	HC pLOF + AM≥0.56	0.01	44176	32	0.320701	0.4939	-0.174811	-0.519849	0.170227
CCN1	CFH	HC pLOF + AM≥0.56	0.01	43507	32	0.321024	0.493463	0.168954	-0.164748	0.502656
SIRPA	CFH	HC pLOF + AM≥0.56	0.01	43897	32	0.321097	0.493364	0.0875787	-0.0854246	0.260582
SCN3B	CFH	HC pLOF	0.01	42875	11	0.321105	0.493352	-0.2987	-0.88876	0.29136
CDA	CFH	HC pLOF + AM≥0.56	0.01	44083	31	0.321122	0.49333	-0.171755	-0.511056	0.167546
TBCB	CFHR5	HC pLOF + AM≥0.56	0.01	43545	760	0.321248	0.493159	-0.0360208	-0.107198	0.0351566
FKBP4	CFHR5	HC pLOF	0.01	43545	703	0.321391	0.492966	-0.0374373	-0.111435	0.0365605
VIPR1	CFH	HC pLOF	0.01	43038	10	0.3215	0.492818	0.312556	-0.305381	0.930493
CNTN4	CFH	HC pLOF + AM≥0.56	0.01	43893	31	0.321839	0.492361	-0.166071	-0.494632	0.16249
YJU2	CFH	HC pLOF + AM≥0.56	0.01	44099	32	0.321857	0.492337	0.174593	-0.170839	0.520025
LSM8	CFHR5	HC pLOF + AM≥0.56	0.01	43556	765	0.321903	0.492276	0.0358422	-0.0350784	0.106763
VSTM2L	CFH	HC pLOF + AM≥0.56	0.01	42963	32	0.321903	0.492274	-0.174631	-0.520171	0.170909
NRP2	CFHR5	HC pLOF	0.01	43893	712	0.322055	0.49207	-0.0353679	-0.105371	0.0346355
ATP5F1D	CFHR5	HC pLOF + AM≥0.56	0.01	42687	747	0.322331	0.491698	-0.0364209	-0.108551	0.0357091
RBP1	CFHR5	HC pLOF + AM≥0.56	0.01	43106	752	0.322352	0.49167	0.0361286	-0.0354251	0.107682
UFD1	CFHR5	HC pLOF	0.01	44101	713	0.322377	0.491635	-0.0370088	-0.110309	0.0362913
CHGB	CFH	HC pLOF + AM≥0.56	0.01	44049	32	0.322392	0.491615	0.156891	-0.153861	0.467643
PDE1C	CFHR5	HC pLOF	0.01	42732	691	0.322415	0.491585	0.0377937	-0.0370665	0.112654
RELB	CFHR5	HC pLOF	0.01	42834	689	0.322473	0.491506	0.0379248	-0.0372059	0.113056
TFPI2	CFH	HC pLOF	0.01	43829	11	0.32264	0.491282	0.278849	-0.273748	0.831446
RILP	CFH	HC pLOF	0.01	44015	11	0.322699	0.491203	-0.295988	-0.88262	0.290644
ULBP2	CFH	HC pLOF + AM≥0.56	0.01	43545	32	0.322733	0.491157	0.163855	-0.160921	0.488631
MYL3	CFH	HC pLOF + AM≥0.56	0.01	43038	30	0.322816	0.491044	-0.166197	-0.495669	0.163275
DAPK2	CFH	HC pLOF	0.01	42834	10	0.322907	0.490922	-0.307379	-0.916851	0.302093
MYH4	CFH	HC pLOF	0.01	42687	11	0.322949	0.490867	0.297148	-0.292089	0.886385
SPON2	CFH	HC pLOF	0.01	43558	10	0.323074	0.490698	0.300517	-0.295554	0.896588
CYB5R2	CFHR5	HC pLOF	0.01	43707	699	0.32308	0.49069	-0.0365828	-0.109146	0.0359803
DNAJA2	CFHR5	HC pLOF + AM≥0.56	0.01	44042	773	0.323272	0.490432	-0.0354753	-0.105869	0.0349181
IL18RAP	CFH	HC pLOF + AM≥0.56	0.01	43280	32	0.323296	0.490399	-0.171517	-0.511873	0.168839
RPS10	CFH	HC pLOF + AM≥0.56	0.01	42687	30	0.323331	0.490353	0.179669	-0.17689	0.536228
MAPKAPK2	CFHR5	HC pLOF	0.01	43556	706	0.323375	0.490294	-0.0372373	-0.111143	0.0366684
FES	CFH	HC pLOF + AM≥0.56	0.01	42776	30	0.323463	0.490175	0.178614	-0.17595	0.533178
AHCY	CFHR5	HC pLOF + AM≥0.56	0.01	43774	765	0.323553	0.490055	-0.0347142	-0.103638	0.0342092
ANXA2	CFHR5	HC pLOF	0.01	42419	678	0.323655	0.489918	-0.0357848	-0.106849	0.0352789
SERPINA12	CFH	HC pLOF	0.01	42473	10	0.323672	0.489894	0.284971	-0.280963	0.850905
COLEC12	CFHR5	HC pLOF	0.01	43713	712	0.323678	0.489887	-0.0339549	-0.101389	0.0334789
CEACAM3	CFH	HC pLOF	0.01	42776	10	0.323743	0.4898	0.311666	-0.307373	0.930705
DEFB118	CFH	HC pLOF	0.01	42875	11	0.323754	0.489785	-0.296619	-0.885785	0.292547
RNF149	CFHR5	HC pLOF + AM≥0.56	0.01	43038	754	0.323929	0.48955	-0.0349466	-0.104385	0.0344923
FADD	CFH	HC pLOF	0.01	43774	10	0.323943	0.489532	-0.309602	-0.924797	0.305593
HBZ	CFHR5	HC pLOF + AM≥0.56	0.01	44156	771	0.32403	0.489415	0.0314784	-0.0310828	0.0940396
CD101	CFH	HC pLOF + AM≥0.56	0.01	44101	31	0.324143	0.489264	-0.175946	-0.525702	0.17381
CRHR1	CFH	HC pLOF	0.01	42963	11	0.32418	0.489214	-0.297031	-0.887536	0.293474
MB	CFH	HC pLOF + AM≥0.56	0.01	44295	32	0.324319	0.489028	-0.149485	-0.44675	0.14778
IL36A	CFH	HC pLOF + AM≥0.56	0.01	42834	31	0.324325	0.48902	0.176691	-0.17468	0.528062
TMED1	CFH	HC pLOF	0.01	43556	10	0.324333	0.489009	0.311016	-0.307486	0.929518
TXNRD1	CFH	HC pLOF	0.01	43893	11	0.324418	0.488895	-0.293799	-0.878165	0.290567
CCNE1	CFH	HC pLOF	0.01	42834	10	0.324488	0.488801	0.310434	-0.307109	0.927977
KAZN	CFH	HC pLOF + AM≥0.56	0.01	44101	31	0.324493	0.488795	-0.175806	-0.525539	0.173927
VEGFC	CFHR5	HC pLOF + AM≥0.56	0.01	43963	768	0.324636	0.488604	0.0353154	-0.0349584	0.105589
ATP6AP2	CFHR5	HC pLOF	0.01	42776	688	0.324864	0.488298	0.0374094	-0.0370667	0.111885
KLRC1	CFH	HC pLOF + AM≥0.56	0.01	42875	31	0.324896	0.488256	0.176607	-0.175011	0.528225
MMP10	CFHR5	HC pLOF + AM≥0.56	0.01	43640	768	0.325068	0.488026	-0.0342161	-0.102363	0.0339311
MANEAL	CFHR5	HC pLOF + AM≥0.56	0.01	42732	749	0.325303	0.487712	0.0360792	-0.0358136	0.107972
VWA1	CFHR5	HC pLOF + AM≥0.56	0.01	44078	770	0.325312	0.4877	0.0352161	-0.0349578	0.10539
CREBZF	CFH	HC pLOF	0.01	42732	11	0.325333	0.487672	0.295656	-0.293518	0.88483
PPM1F	CFHR5	HC pLOF	0.01	44156	713	0.325521	0.487421	-0.0368587	-0.110337	0.0366197
WIF1	CFHR5	HC pLOF + AM≥0.56	0.01	44144	770	0.325658	0.487238	-0.0341475	-0.102242	0.0339468
TYRP1	CFH	HC pLOF	0.01	42834	10	0.325706	0.487175	-0.309276	-0.926066	0.307514
ANGPT1	CFH	HC pLOF	0.01	43506	11	0.325715	0.487163	0.292019	-0.290366	0.874404
TRIM25	CFHR5	HC pLOF + AM≥0.56	0.01	44101	772	0.326015	0.486762	-0.0353807	-0.105986	0.0352244
CD22	CFH	HC pLOF + AM≥0.56	0.01	44170	32	0.326098	0.486653	-0.164825	-0.493801	0.164151
ACSL1	CFHR5	HC pLOF + AM≥0.56	0.01	42687	747	0.32619	0.486529	-0.036082	-0.108112	0.035948
AOC3	CFH	HC pLOF	0.01	43941	11	0.326275	0.486416	-0.26767	-0.802113	0.266773
NDUFA5	CFHR5	HC pLOF	0.01	42776	686	0.3263	0.486383	-0.0374122	-0.112116	0.0372912
GOT1	CFHR5	HC pLOF	0.01	44144	718	0.326556	0.486043	0.0355432	-0.0354656	0.106552
MMP9	CFHR5	HC pLOF + AM≥0.56	0.01	43821	769	0.326618	0.48596	0.0346978	-0.0346313	0.104027
BTC	CFH	HC pLOF	0.01	42776	10	0.326618	0.48596	0.298563	-0.297987	0.895113
DDC	CFH	HC pLOF	0.01	43702	10	0.326663	0.485899	-0.297787	-0.892841	0.297267
IL22	CFH	HC pLOF	0.01	44099	11	0.326682	0.485875	0.281868	-0.281397	0.845133
EVI2B	CFH	HC pLOF	0.01	42732	11	0.326696	0.485857	0.295228	-0.294752	0.885208
EIF5A	CFHR5	HC pLOF	0.01	42910	686	0.3267	0.485851	0.0375903	-0.0375306	0.112711
FGF19	CFHR5	HC pLOF	0.01	43927	716	0.326804	0.485712	-0.0361693	-0.108466	0.0361273
BCAN	CFHR5	HC pLOF + AM≥0.56	0.01	43545	760	0.326992	0.485463	-0.0342877	-0.10285	0.0342751
GPI	CFHR5	HC pLOF + AM≥0.56	0.01	44133	775	0.327135	0.485273	-0.0351794	-0.105545	0.0351866
BTN1A1	CFH	HC pLOF	0.01	43950	11	0.327146	0.485259	0.294911	-0.294984	0.884806
PLAT	CFH	HC pLOF	0.01	44164	11	0.327218	0.485162	0.273019	-0.273168	0.819206
MAN2B2	CFH	HC pLOF	0.01	44156	10	0.327286	0.485073	0.231019	-0.23121	0.693248
RALY	CFHR5	HC pLOF + AM≥0.56	0.01	44099	771	0.327499	0.48479	0.0353491	-0.0354089	0.106107
TIMP2	CFHR5	HC pLOF	0.01	44156	713	0.327578	0.484685	-0.0363403	-0.109095	0.0364149
FGF21	CFHR5	HC pLOF + AM≥0.56	0.01	44078	770	0.327664	0.484572	0.0347089	-0.0347927	0.10421
TCOF1	CFH	HC pLOF	0.01	44156	10	0.327719	0.484498	-0.303504	-0.911308	0.3043
TNFRSF14	CFH	HC pLOF + AM≥0.56	0.01	43785	32	0.327737	0.484474	0.167932	-0.168384	0.504248
LYPD1	CFH	HC pLOF	0.01	42883	10	0.327749	0.484459	0.30885	-0.309697	0.927397
NAA10	CFHR5	HC pLOF + AM≥0.56	0.01	42687	747	0.327999	0.484127	-0.0359523	-0.107992	0.0360875
GIP	CFH	HC pLOF	0.01	43038	10	0.328288	0.483746	0.293303	-0.294762	0.881368
PLEKHO1	CFH	HC pLOF	0.01	44150	11	0.328478	0.483494	-0.292443	-0.879014	0.294128
ADAM12	CFHR5	HC pLOF	0.01	42834	689	0.328553	0.483395	-0.0367409	-0.110447	0.0369649
AZI2	CFHR5	HC pLOF + AM≥0.56	0.01	44176	773	0.328564	0.48338	-0.0351819	-0.105761	0.0353977
LYN	CFHR5	HC pLOF + AM≥0.56	0.01	43579	762	0.32864	0.483279	-0.0352445	-0.105961	0.0354723
CD38	CFH	HC pLOF + AM≥0.56	0.01	43579	32	0.328651	0.483265	0.138301	-0.139198	0.4158
PPP1R14D	CFHR5	HC pLOF	0.01	44176	714	0.32877	0.483108	-0.0362846	-0.109106	0.0365372
FGF19	CFH	HC pLOF + AM≥0.56	0.01	43927	32	0.328858	0.482992	0.169295	-0.170538	0.509128
GLP1R	CFHR5	HC pLOF + AM≥0.56	0.01	42875	748	0.328889	0.48295	0.035868	-0.0361365	0.107873
CSF1	CFHR5	HC pLOF	0.01	43927	716	0.329024	0.482772	-0.0359864	-0.108248	0.0362749
ODAM	CFH	HC pLOF	0.01	42816	10	0.329031	0.482763	0.301291	-0.30372	0.906302
GAS2	CFHR5	HC pLOF + AM≥0.56	0.01	43556	765	0.329045	0.482745	-0.035445	-0.106622	0.0357324
FCRLB	CFH	HC pLOF	0.01	42776	10	0.329117	0.482649	0.3011	-0.303634	0.905834
TGM2	CFHR5	HC pLOF	0.01	43704	706	0.329261	0.482459	0.036357	-0.0366844	0.109398
TLR4	CFHR5	HC pLOF	0.01	42834	689	0.329561	0.482064	0.0371291	-0.0375097	0.111768
MATN2	CFHR5	HC pLOF	0.01	43785	712	0.329572	0.48205	-0.0339911	-0.102323	0.0343404
EIF2AK2	CFHR5	HC pLOF + AM≥0.56	0.01	43971	769	0.329701	0.48188	-0.035131	-0.105773	0.0355113
EPS8L2	CFH	HC pLOF + AM≥0.56	0.01	44072	31	0.329718	0.481858	0.165325	-0.167128	0.497778
NPPC	CFHR5	HC pLOF + AM≥0.56	0.01	43651	762	0.329871	0.481656	0.0308824	-0.0312398	0.0930046
BMPER	CFHR5	HC pLOF	0.01	43136	697	0.329905	0.481611	-0.0366117	-0.110263	0.0370392
ID4	CFH	HC pLOF + AM≥0.56	0.01	43556	31	0.32994	0.481565	0.174436	-0.176502	0.525374
EIF4G3	CFHR5	HC pLOF	0.01	44176	714	0.329951	0.481551	-0.0365344	-0.110036	0.0369676
GGA1	CFH	HC pLOF	0.01	42883	10	0.330098	0.481358	-0.305715	-0.920965	0.309535
OLR1	CFHR5	HC pLOF + AM≥0.56	0.01	43375	762	0.33011	0.481342	0.0350788	-0.0355184	0.105676
RELB	CFH	HC pLOF + AM≥0.56	0.01	42834	31	0.330331	0.481051	-0.174844	-0.526885	0.177197
APP	CFHR5	HC pLOF	0.01	43831	712	0.330435	0.480913	0.0363399	-0.0368445	0.109524
BTD	CFHR5	HC pLOF + AM≥0.56	0.01	44158	775	0.330445	0.4809	0.0316135	-0.0320551	0.0952821
DHPS	CFH	HC pLOF + AM≥0.56	0.01	44099	32	0.330462	0.480878	0.170827	-0.17322	0.514874
TRIM5	CFH	HC pLOF	0.01	43651	11	0.330574	0.480731	-0.28519	-0.859697	0.289317
NAPRT	CFHR5	HC pLOF	0.01	44150	717	0.330622	0.480669	0.0351215	-0.0356365	0.105879
ABL1	CFHR5	HC pLOF + AM≥0.56	0.01	43579	762	0.330633	0.480654	-0.0351322	-0.105914	0.0356493
CHRDL2	CFHR5	HC pLOF + AM≥0.56	0.01	43774	765	0.330984	0.480193	0.0335187	-0.0340621	0.101099
PGLYRP4	CFHR5	HC pLOF	0.01	42687	688	0.330985	0.480192	0.0367541	-0.0373496	0.110858
REG1A	CFHR5	HC pLOF + AM≥0.56	0.01	43520	766	0.330995	0.480178	-0.0334798	-0.100982	0.0340226
SCGN	CFHR5	HC pLOF	0.01	42910	686	0.331166	0.479954	0.0365491	-0.0371685	0.110267
SRC	CFHR5	HC pLOF + AM≥0.56	0.01	43894	766	0.33118	0.479936	-0.0350941	-0.10588	0.0356913
NTproBNP	CFHR5	HC pLOF	0.01	43774	706	0.331203	0.479905	-0.0335473	-0.101216	0.0341217
FCAMR	CFHR5	HC pLOF + AM≥0.56	0.01	44156	771	0.331296	0.479784	-0.0338158	-0.102039	0.0344079
ADAM12	CFHR5	HC pLOF + AM≥0.56	0.01	42834	747	0.331545	0.479458	-0.0350985	-0.105945	0.0357477
NOS2	CFHR5	HC pLOF + AM≥0.56	0.01	42687	747	0.331606	0.479378	0.0356246	-0.0362937	0.107543
PSMA1	CFHR5	HC pLOF	0.01	42776	688	0.331788	0.479139	-0.0371348	-0.11213	0.0378607
AHSP	CFHR5	HC pLOF + AM≥0.56	0.01	43824	769	0.331837	0.479075	0.0336878	-0.0343536	0.101729
YAP1	CFH	HC pLOF	0.01	44150	11	0.331839	0.479073	-0.263343	-0.79523	0.268544
ATP2B4	CFHR5	HC pLOF + AM≥0.56	0.01	42687	747	0.331904	0.478988	0.035647	-0.0363614	0.107655
PDE4D	CFH	HC pLOF + AM≥0.56	0.01	42687	30	0.332164	0.478648	0.176745	-0.180475	0.533965
USP8	CFH	HC pLOF + AM≥0.56	0.01	42963	32	0.33226	0.478521	0.169331	-0.172975	0.511637
FYB1	CFH	HC pLOF + AM≥0.56	0.01	43824	31	0.332277	0.4785	-0.172794	-0.522111	0.176523
GAS2	CFHR5	HC pLOF	0.01	43556	706	0.332451	0.478272	-0.036605	-0.110632	0.0374222
MXRA8	CFH	HC pLOF + AM≥0.56	0.01	43136	31	0.332475	0.478241	0.161147	-0.164758	0.487052
TBC1D23	CFHR5	HC pLOF + AM≥0.56	0.01	43579	762	0.332774	0.477851	-0.0349909	-0.1058	0.035818
CNTN3	CFHR5	HC pLOF	0.01	43893	712	0.332876	0.477718	0.033144	-0.0339429	0.100231
KIAA1549L	CFHR5	HC pLOF + AM≥0.56	0.01	43556	765	0.332927	0.477651	-0.0351754	-0.10638	0.0360294
GRN	CFH	HC pLOF	0.01	43699	11	0.332981	0.47758	0.28483	-0.291818	0.861478
F9	CFHR5	HC pLOF	0.01	43865	709	0.33318	0.477321	0.0356713	-0.0365763	0.107919
HSPB6	CFHR5	HC pLOF	0.01	44144	711	0.333219	0.477271	0.0313762	-0.0321768	0.0949292
FNTA	CFHR5	HC pLOF + AM≥0.56	0.01	44099	771	0.333251	0.477229	-0.0347895	-0.105261	0.0356823
PAG1	CFH	HC pLOF + AM≥0.56	0.01	42963	32	0.33339	0.477047	-0.169712	-0.513588	0.174164
IL1RAP	CFH	HC pLOF + AM≥0.56	0.01	43893	31	0.333451	0.476968	0.125649	-0.128979	0.380277
EHBP1	CFH	HC pLOF + AM≥0.56	0.01	44156	31	0.33349	0.476917	-0.172183	-0.521139	0.176773
PVR	CFHR5	HC pLOF	0.01	44253	712	0.333765	0.47656	0.0340703	-0.0350177	0.103158
TXNDC9	CFHR5	HC pLOF	0.01	44150	717	0.333924	0.476353	-0.0361749	-0.109555	0.0372055
UHRF2	CFHR5	HC pLOF + AM≥0.56	0.01	42687	747	0.333932	0.476342	0.0354781	-0.0364892	0.107445
OSTN	CFH	HC pLOF	0.01	43106	11	0.333936	0.476337	0.289629	-0.297893	0.877151
CACYBP	CFHR5	HC pLOF	0.01	43071	697	0.333985	0.476273	-0.0366028	-0.110859	0.0376538
RP2	CFHR5	HC pLOF	0.01	43579	703	0.334058	0.476178	-0.0364597	-0.110438	0.0375185
NFKB1	CFHR5	HC pLOF	0.01	42687	688	0.3341	0.476124	-0.036752	-0.11133	0.037826
LILRA5	CFH	HC pLOF	0.01	43702	10	0.334154	0.476054	-0.293463	-0.889031	0.302105
TMED8	CFHR5	HC pLOF + AM≥0.56	0.01	44101	772	0.334197	0.475997	-0.034796	-0.105419	0.0358267
NOS3	CFH	HC pLOF	0.01	42883	10	0.334237	0.475946	0.295262	-0.304059	0.894583
CAPS	CFHR5	HC pLOF + AM≥0.56	0.01	44150	777	0.334315	0.475844	-0.0332119	-0.100636	0.0342121
PPIE	CFH	HC pLOF	0.01	43556	10	0.334337	0.475815	0.304363	-0.31356	0.922286
CNPY2	CFH	HC pLOF + AM≥0.56	0.01	42963	32	0.334542	0.475549	-0.169961	-0.515164	0.175242
SAG	CFHR5	HC pLOF + AM≥0.56	0.01	42875	748	0.334733	0.475302	-0.0354544	-0.107494	0.0365854
CRELD2	CFH	HC pLOF + AM≥0.56	0.01	43858	32	0.334797	0.475219	0.16446	-0.169747	0.498667
BAG4	CFH	HC pLOF	0.01	42834	10	0.33487	0.475123	0.302314	-0.312126	0.916754
ENTR1	CFHR5	HC pLOF + AM≥0.56	0.01	43038	754	0.334997	0.474959	-0.0342984	-0.104027	0.0354306
PTPRS	CFHR5	HC pLOF	0.01	44295	712	0.33505	0.47489	-0.0356575	-0.108156	0.0368409
PPP1R14A	CFHR5	HC pLOF + AM≥0.56	0.01	44176	773	0.335242	0.474642	-0.0347223	-0.105349	0.0359043
LAP3	CFHR5	HC pLOF + AM≥0.56	0.01	42910	746	0.3354	0.474437	0.0352551	-0.036477	0.106987
PLIN1	CFH	HC pLOF	0.01	42883	10	0.335537	0.47426	0.295992	-0.30643	0.898414
CASP3	CFHR5	HC pLOF	0.01	44295	712	0.335568	0.474219	-0.0360587	-0.109453	0.0373355
TDO2	CFH	HC pLOF + AM≥0.56	0.01	43106	32	0.335632	0.474137	0.168942	-0.174967	0.512851
ANKMY2	CFH	HC pLOF + AM≥0.56	0.01	42834	31	0.335646	0.474119	-0.172051	-0.522299	0.178197
NCS1	CFHR5	HC pLOF	0.01	44144	711	0.335721	0.474021	-0.0324101	-0.0983974	0.0335772
HPCAL1	CFHR5	HC pLOF + AM≥0.56	0.01	44170	774	0.335817	0.473897	-0.0345794	-0.104998	0.0358395
CLEC14A	CFHR5	HC pLOF + AM≥0.56	0.01	43893	771	0.335894	0.473798	0.0328837	-0.0340934	0.0998608
LMOD2	CFH	HC pLOF + AM≥0.56	0.01	42875	31	0.336084	0.473552	0.172324	-0.178798	0.523446
C3	CFHR5	HC pLOF	0.01	41908	682	0.33612	0.473505	0.0366863	-0.0380701	0.111443
ARF6	CFH	HC pLOF + AM≥0.56	0.01	44101	31	0.336258	0.473328	0.171164	-0.17772	0.520048
KCNC4	CFHR5	HC pLOF	0.01	42875	690	0.33626	0.473325	-0.0367819	-0.111756	0.038192
CD8A	CFHR5	HC pLOF	0.01	44253	712	0.336271	0.47331	-0.0354621	-0.107747	0.0368227
PPP3R1	CFHR5	HC pLOF	0.01	43545	703	0.336283	0.473295	-0.0358669	-0.108979	0.037245
CLIC5	CFH	HC pLOF	0.01	43106	11	0.336305	0.473267	-0.287989	-0.875054	0.299076
APOM	CFH	HC pLOF + AM≥0.56	0.01	43865	32	0.3364	0.473144	0.164995	-0.171412	0.501402
HSPB1	CFHR5	HC pLOF + AM≥0.56	0.01	42970	748	0.336509	0.473004	-0.0342487	-0.104093	0.0355959
IL2RA	CFHR5	HC pLOF	0.01	43461	693	0.336681	0.472781	0.0344608	-0.0358424	0.104764
TFPI2	CFHR5	HC pLOF + AM≥0.56	0.01	43829	765	0.336769	0.472667	-0.032723	-0.0994924	0.0340464
ACY3	CFH	HC pLOF + AM≥0.56	0.01	42687	30	0.336796	0.472633	-0.167806	-0.510226	0.174614
HSPG2	CFH	HC pLOF + AM≥0.56	0.01	43449	32	0.336878	0.472527	0.161424	-0.168028	0.490876
EXOSC10	CFH	HC pLOF + AM≥0.56	0.01	42687	30	0.336982	0.472393	0.174962	-0.182199	0.532123
AKT2	CFHR5	HC pLOF	0.01	44176	714	0.336997	0.472373	-0.0359579	-0.109364	0.037448
SCN2B	CFH	HC pLOF	0.01	43106	11	0.337033	0.472327	0.288679	-0.300681	0.878039
TXK	CFH	HC pLOF + AM≥0.56	0.01	43556	31	0.337117	0.472219	-0.171803	-0.522612	0.179006
PLG	CFHR5	HC pLOF	0.01	43238	698	0.337229	0.472075	0.0353806	-0.0368807	0.107642
AGR2	CFH	HC pLOF	0.01	42557	9	0.337288	0.471999	0.313442	-0.32681	0.953694
DEFB4A_DEFB4B	CFH	HC pLOF	0.01	43186	11	0.337323	0.471954	0.271877	-0.283513	0.827267
S100A11	CFHR5	HC pLOF	0.01	43374	700	0.337374	0.471888	0.0358302	-0.0373719	0.109032
REG3G	CFH	HC pLOF + AM≥0.56	0.01	44099	32	0.337379	0.471881	0.165477	-0.172598	0.503552
SOD1	CFHR5	HC pLOF + AM≥0.56	0.01	42919	750	0.337431	0.471815	0.034787	-0.0362924	0.105866
MYCBP2	CFHR5	HC pLOF	0.01	44176	714	0.337647	0.471537	0.0359295	-0.0375156	0.109375
SCN3A	CFHR5	HC pLOF + AM≥0.56	0.01	43106	752	0.337707	0.47146	-0.0351515	-0.107017	0.0367139
STAT5B	CFHR5	HC pLOF	0.01	43579	703	0.337761	0.471391	-0.0361027	-0.10992	0.0377148
C2CD2L	CFHR5	HC pLOF + AM≥0.56	0.01	42817	747	0.3378	0.471341	0.0352142	-0.0367923	0.107221
HMOX1	CFHR5	HC pLOF	0.01	43299	699	0.337911	0.471198	0.0350095	-0.0365952	0.106614
CCAR2	CFH	HC pLOF + AM≥0.56	0.01	44150	31	0.337928	0.471176	-0.171852	-0.523351	0.179647
PLG	CFH	HC pLOF + AM≥0.56	0.01	43238	32	0.337931	0.471172	-0.163989	-0.499406	0.171428
GCLM	CFH	HC pLOF	0.01	42687	11	0.338077	0.470984	-0.28705	-0.87435	0.30025
ACADSB	CFHR5	HC pLOF	0.01	44156	713	0.338469	0.470482	-0.0356488	-0.108645	0.0373475
SLC9A3R1	CFHR5	HC pLOF	0.01	43136	697	0.338701	0.470183	-0.0362637	-0.110556	0.0380281
ATP1B1	CFHR5	HC pLOF	0.01	42687	688	0.338951	0.469864	-0.0366175	-0.111672	0.0384368
OSM	CFH	HC pLOF + AM≥0.56	0.01	43464	31	0.338972	0.469836	0.16848	-0.176866	0.513826
GALNT2	CFHR5	HC pLOF	0.01	44144	711	0.33906	0.469723	0.0344589	-0.0361873	0.105105
USP25	CFHR5	HC pLOF	0.01	44099	712	0.339125	0.46964	-0.035833	-0.109306	0.0376396
EBI3_IL27	CFH	HC pLOF + AM≥0.56	0.01	44078	32	0.339217	0.469522	0.158553	-0.166613	0.483719
YES1	CFH	HC pLOF	0.01	43579	11	0.339267	0.469459	-0.285389	-0.870731	0.299953
FUS	CFHR5	HC pLOF	0.01	42712	688	0.33929	0.469429	0.0361974	-0.0380474	0.110442
PILRA	CFHR5	HC pLOF	0.01	43893	712	0.339312	0.469401	-0.0272893	-0.0832649	0.0286863
SERPINB5	CFHR5	HC pLOF + AM≥0.56	0.01	42963	744	0.339407	0.469279	-0.0352149	-0.107462	0.0370327
AMY2B	CFH	HC pLOF + AM≥0.56	0.01	40792	28	0.339457	0.469215	-0.178558	-0.544931	0.187815
TK1	CFHR5	HC pLOF + AM≥0.56	0.01	43556	765	0.339488	0.469176	-0.0347032	-0.105914	0.0365075
SNX18	CFH	HC pLOF	0.01	44101	11	0.339762	0.468825	0.285887	-0.301078	0.872852
NFKB2	CFH	HC pLOF	0.01	43556	10	0.339864	0.468695	0.301088	-0.317218	0.919394
RLN1	CFH	HC pLOF	0.01	44176	11	0.339869	0.468688	0.282323	-0.297455	0.862101
RGS8	CFHR5	HC pLOF + AM≥0.56	0.01	42910	746	0.339963	0.468568	0.0350552	-0.0369474	0.107058
PGLYRP4	CFHR5	HC pLOF + AM≥0.56	0.01	42687	747	0.339986	0.46854	0.034653	-0.0365283	0.105834
GH2	CFHR5	HC pLOF + AM≥0.56	0.01	42776	746	0.339986	0.468539	0.034959	-0.0368495	0.106768
RGMB	CFH	HC pLOF	0.01	44253	11	0.34002	0.468495	0.274971	-0.289885	0.839827
SPARCL1	CFHR5	HC pLOF + AM≥0.56	0.01	43806	767	0.340077	0.468423	-0.0295918	-0.0903871	0.0312035
SKIV2L	CFHR5	HC pLOF	0.01	42687	688	0.340103	0.468389	-0.0365167	-0.111544	0.0385101
CA6	CFHR5	HC pLOF	0.01	43762	711	0.340265	0.468182	0.0335958	-0.035453	0.102645
ERBB3	CFHR5	HC pLOF	0.01	43590	711	0.340266	0.468182	0.0330429	-0.0348691	0.100955
EPHX2	CFHR5	HC pLOF + AM≥0.56	0.01	42963	744	0.340282	0.468161	0.0350927	-0.0370353	0.107221
AMY2B	CFHR5	HC pLOF	0.01	40792	668	0.340521	0.467856	-0.0367092	-0.112197	0.0387782
ICAM4	CFH	HC pLOF + AM≥0.56	0.01	43651	31	0.340677	0.467657	0.166233	-0.175713	0.508179
CASP2	CFHR5	HC pLOF + AM≥0.56	0.01	43651	762	0.340721	0.467601	-0.034546	-0.105616	0.0365236
LELP1	CFH	HC pLOF + AM≥0.56	0.01	42875	31	0.340762	0.467549	-0.170793	-0.522182	0.180596
STXBP3	CFHR5	HC pLOF	0.01	42776	688	0.340989	0.467259	0.0363767	-0.0384992	0.111253
OPHN1	CFH	HC pLOF	0.01	44150	11	0.341134	0.467075	-0.284741	-0.871016	0.301534
CDNF	CFH	HC pLOF + AM≥0.56	0.01	43579	32	0.341187	0.467008	0.162235	-0.171839	0.496309
CCN1	CFHR5	HC pLOF	0.01	43507	703	0.341448	0.466676	-0.0347697	-0.106406	0.0368663
SEMA3F	CFH	HC pLOF + AM≥0.56	0.01	43774	30	0.341592	0.466492	0.16659	-0.176743	0.509923
TIA1	CFHR5	HC pLOF	0.01	42496	679	0.341684	0.466376	-0.0365418	-0.111867	0.038783
PREB	CFH	HC pLOF	0.01	42910	11	0.341686	0.466373	-0.284676	-0.871488	0.302136
KYAT1	CFH	HC pLOF	0.01	43704	10	0.341728	0.46632	-0.297643	-0.911239	0.315953
PDCD5	CFHR5	HC pLOF + AM≥0.56	0.01	44253	771	0.341746	0.466296	0.0337502	-0.0358298	0.10333
CLEC1A	CFHR5	HC pLOF + AM≥0.56	0.01	42963	744	0.341861	0.46615	-0.0323262	-0.0989858	0.0343334
ANXA3	CFHR5	HC pLOF	0.01	44179	709	0.341875	0.466133	-0.0356688	-0.109224	0.0378861
HIF1A	CFHR5	HC pLOF + AM≥0.56	0.01	42834	747	0.342108	0.465837	-0.0349471	-0.107048	0.0371535
S100A12	CFH	HC pLOF + AM≥0.56	0.01	43199	32	0.34234	0.465543	-0.16523	-0.506286	0.175826
ADGRE5	CFH	HC pLOF + AM≥0.56	0.01	44099	32	0.342499	0.46534	0.160071	-0.170446	0.490588
KLK13	CFHR5	HC pLOF	0.01	42845	689	0.342525	0.465308	-0.0340254	-0.104286	0.0362347
INSR	CFHR5	HC pLOF + AM≥0.56	0.01	42834	747	0.342559	0.465265	-0.0347178	-0.106413	0.036977
CD226	CFHR5	HC pLOF + AM≥0.56	0.01	42834	747	0.342637	0.465165	0.0345691	-0.0368298	0.105968
AHNAK2	CFH	HC pLOF	0.01	43038	10	0.34292	0.464807	0.290237	-0.30957	0.890044
DPP4	CFHR5	HC pLOF	0.01	42973	694	0.342947	0.464773	0.0339723	-0.0362388	0.104183
ZPR1	CFH	HC pLOF	0.01	42875	11	0.342992	0.464716	-0.285366	-0.875195	0.304463
AMOT	CFHR5	HC pLOF + AM≥0.56	0.01	43136	756	0.343112	0.464565	-0.0319368	-0.0979633	0.0340897
NPTXR	CFH	HC pLOF + AM≥0.56	0.01	43774	30	0.343122	0.464551	0.16073	-0.171576	0.493036
IGFBP7	CFHR5	HC pLOF	0.01	44295	712	0.343334	0.464283	-0.0328072	-0.100664	0.03505
REG1A	CFHR5	HC pLOF	0.01	43520	706	0.343361	0.464249	-0.033962	-0.104212	0.0362883
TRIM40	CFHR5	HC pLOF + AM≥0.56	0.01	43106	752	0.343377	0.464228	-0.0346212	-0.106238	0.0369952
PCBD1	CFH	HC pLOF + AM≥0.56	0.01	43063	31	0.343504	0.464069	0.162711	-0.173958	0.49938
AARSD1	CFH	HC pLOF + AM≥0.56	0.01	43579	32	0.343619	0.463923	-0.163476	-0.501807	0.174855
CXCL10	CFHR5	HC pLOF	0.01	43927	716	0.343646	0.463889	0.0337343	-0.0360868	0.103555
LAMP2	CFHR5	HC pLOF + AM≥0.56	0.01	42573	744	0.343751	0.463757	0.0335253	-0.0358783	0.102929
NUBP1	CFH	HC pLOF	0.01	44099	11	0.343927	0.463533	-0.284456	-0.873544	0.304632
SWAP70	CFH	HC pLOF + AM≥0.56	0.01	44101	31	0.343964	0.463487	0.168211	-0.180169	0.516591
CPQ	CFHR5	HC pLOF + AM≥0.56	0.01	44074	776	0.34404	0.463391	-0.0316757	-0.0972887	0.0339373
ATXN2	CFHR5	HC pLOF	0.01	42875	690	0.344052	0.463376	-0.0360764	-0.110807	0.0386545
CD48	CFHR5	HC pLOF + AM≥0.56	0.01	43858	774	0.344214	0.463171	0.0335952	-0.0360201	0.10321
RBKS	CFH	HC pLOF + AM≥0.56	0.01	42887	32	0.344301	0.463062	-0.159202	-0.489152	0.170748
TMSB10	CFH	HC pLOF	0.01	43893	11	0.344328	0.463027	0.281518	-0.301972	0.865008
BACH1	CFH	HC pLOF + AM≥0.56	0.01	43651	31	0.344387	0.462953	-0.168849	-0.518858	0.18116
HMMR	CFHR5	HC pLOF	0.01	42662	690	0.344524	0.46278	-0.03616	-0.111138	0.0388178
SNX15	CFHR5	HC pLOF + AM≥0.56	0.01	43136	756	0.344531	0.462772	0.0325768	-0.0349726	0.100126
NACC1	CFH	HC pLOF	0.01	44099	11	0.344596	0.46269	0.282673	-0.303536	0.868882
LGMN	CFH	HC pLOF	0.01	43927	11	0.34462	0.46266	0.275017	-0.295343	0.845377
TET2	CFH	HC pLOF	0.01	43490	10	0.344718	0.462537	0.298259	-0.320429	0.916947
CIT	CFHR5	HC pLOF	0.01	43106	694	0.344817	0.462411	-0.0357739	-0.109995	0.0384474
CYTL1	CFHR5	HC pLOF	0.01	44144	718	0.344824	0.462403	-0.0319613	-0.098274	0.0343514
CSNK1D	CFHR5	HC pLOF	0.01	42834	689	0.344877	0.462336	-0.0359858	-0.110656	0.0386843
REPS1	CFH	HC pLOF	0.01	42834	10	0.344894	0.462315	0.29764	-0.319989	0.915269
CXCL12	CFHR5	HC pLOF	0.01	42910	686	0.344924	0.462276	-0.0358875	-0.110362	0.0385866
VEGFC	CFH	HC pLOF	0.01	43963	11	0.345114	0.462037	0.280694	-0.302036	0.863424
SCIN	CFH	HC pLOF	0.01	42875	11	0.345181	0.461953	0.283938	-0.305608	0.873484
GET3	CFHR5	HC pLOF + AM≥0.56	0.01	44156	771	0.345323	0.461775	0.0341516	-0.0367788	0.105082
GJA8	CFHR5	HC pLOF + AM≥0.56	0.01	42732	749	0.345392	0.461687	-0.0346519	-0.106631	0.0373271
GFRA3	CFHR5	HC pLOF	0.01	43417	700	0.34544	0.461628	-0.0340365	-0.104745	0.0366725
BRD1	CFH	HC pLOF + AM≥0.56	0.01	43556	31	0.345524	0.461522	0.16904	-0.18219	0.52027
UNC5D	CFH	HC pLOF	0.01	42834	10	0.345533	0.46151	0.295806	-0.31883	0.910442
MARS1	CFHR5	HC pLOF + AM≥0.56	0.01	43071	756	0.345621	0.461399	-0.0343138	-0.105624	0.0369969
TGM2	CFHR5	HC pLOF + AM≥0.56	0.01	43704	765	0.345703	0.461297	0.0337873	-0.0364415	0.104016
ACOT13	CFH	HC pLOF + AM≥0.56	0.01	44101	31	0.345764	0.46122	-0.168495	-0.518767	0.181777
VIM	CFHR5	HC pLOF + AM≥0.56	0.01	42963	744	0.346081	0.460823	0.0347552	-0.0375433	0.107054
CHEK2	CFHR5	HC pLOF	0.01	42963	686	0.346084	0.460818	0.0362247	-0.0391295	0.111579
LEG1	CFH	HC pLOF + AM≥0.56	0.01	41853	30	0.346116	0.460778	0.161613	-0.1746	0.497826
THY1	CFH	HC pLOF	0.01	44253	11	0.346142	0.460746	0.273751	-0.295776	0.843278
IL15RA	CFH	HC pLOF + AM≥0.56	0.01	42910	32	0.346145	0.460742	0.159471	-0.172304	0.491246
CHGB	CFHR5	HC pLOF	0.01	44049	708	0.346168	0.460714	-0.0319489	-0.0984203	0.0345225
ERCC1	CFH	HC pLOF + AM≥0.56	0.01	42732	32	0.346186	0.46069	0.1663	-0.179713	0.512313
RNASE1	CFHR5	HC pLOF	0.01	44133	716	0.346315	0.460529	0.0334621	-0.0361787	0.103103
CEP170	CFH	HC pLOF	0.01	43038	10	0.346319	0.460523	-0.295972	-0.911957	0.320013
DGKZ	CFHR5	HC pLOF	0.01	42910	686	0.346414	0.460405	0.036091	-0.0390378	0.11122
ST8SIA1	CFH	HC pLOF + AM≥0.56	0.01	42834	31	0.346422	0.460395	0.168788	-0.182573	0.520149
XIAP	CFHR5	HC pLOF	0.01	42834	689	0.346423	0.460393	-0.0358793	-0.110569	0.0388104
NECTIN1	CFHR5	HC pLOF	0.01	42834	689	0.346456	0.460352	-0.0357835	-0.110279	0.0387122
MMP3	CFH	HC pLOF + AM≥0.56	0.01	43893	31	0.346487	0.460313	0.12755	-0.138003	0.393103
USP25	CFHR5	HC pLOF + AM≥0.56	0.01	44099	771	0.346561	0.460221	-0.0339376	-0.104605	0.0367302
FDX2	CFHR5	HC pLOF	0.01	42687	688	0.346747	0.459987	0.036013	-0.039004	0.11103
SELE	CFH	HC pLOF	0.01	44295	11	0.346755	0.459977	0.233879	-0.253314	0.721072
CD28	CFHR5	HC pLOF + AM≥0.56	0.01	42776	746	0.346859	0.459847	0.0337068	-0.0365239	0.103938
BCL2	CFHR5	HC pLOF	0.01	44101	713	0.347058	0.459598	-0.0347473	-0.107175	0.0376806
PGD	CFH	HC pLOF + AM≥0.56	0.01	44156	31	0.34726	0.459346	-0.166916	-0.514985	0.181153
IL19	CFHR5	HC pLOF + AM≥0.56	0.01	42640	745	0.347286	0.459313	-0.0325659	-0.10048	0.0353481
LCAT	CFH	HC pLOF	0.01	44133	11	0.347334	0.459253	0.274301	-0.297784	0.846386
CPB1	CFH	HC pLOF + AM≥0.56	0.01	44295	32	0.347463	0.459092	0.161492	-0.175408	0.498392
TYRP1	CFH	HC pLOF + AM≥0.56	0.01	42834	31	0.347531	0.459006	-0.168	-0.518526	0.182526
GZMA	CFHR5	HC pLOF + AM≥0.56	0.01	44170	774	0.347563	0.458967	0.0332501	-0.03613	0.10263
LEPR	CFH	HC pLOF + AM≥0.56	0.01	43774	30	0.347582	0.458943	0.167068	-0.181549	0.515685
APOH	CFH	HC pLOF	0.01	43893	11	0.34768	0.45882	-0.275007	-0.848975	0.298961
PPP1R2	CFHR5	HC pLOF	0.01	43774	706	0.347811	0.458657	-0.0353196	-0.109055	0.0384156
NFKB1	CFH	HC pLOF	0.01	42687	11	0.347909	0.458534	0.280581	-0.305298	0.86646
PSMD1	CFHR5	HC pLOF + AM≥0.56	0.01	44176	773	0.348007	0.458412	0.0337179	-0.0367029	0.104139
ICAM3	CFH	HC pLOF + AM≥0.56	0.01	44295	32	0.348033	0.45838	0.160176	-0.174372	0.494724
MYBPC1	CFHR5	HC pLOF + AM≥0.56	0.01	44156	771	0.348042	0.458369	0.0312235	-0.0339916	0.0964386
SCT	CFHR5	HC pLOF	0.01	43106	694	0.348042	0.458368	-0.0356206	-0.11002	0.038779
CNP	CFHR5	HC pLOF	0.01	42965	692	0.348051	0.458357	-0.0355016	-0.109654	0.0386511
YWHAQ	CFHR5	HC pLOF	0.01	43136	697	0.348066	0.458338	-0.0355405	-0.109777	0.0386965
GABARAP	CFHR5	HC pLOF	0.01	44099	712	0.348404	0.457917	-0.0350523	-0.108321	0.0382164
EBAG9	CFH	HC pLOF	0.01	43545	11	0.348442	0.45787	-0.280779	-0.867721	0.306163
PHLDB1	CFH	HC pLOF	0.01	44101	11	0.348556	0.457728	-0.278173	-0.859807	0.303461
ACY1	CFHR5	HC pLOF + AM≥0.56	0.01	43774	765	0.348663	0.457594	0.0318214	-0.0347284	0.0983712
CTLA4	CFHR5	HC pLOF + AM≥0.56	0.01	44144	777	0.348677	0.457576	0.0338393	-0.0369324	0.104611
DPP6	CFHR5	HC pLOF + AM≥0.56	0.01	43579	762	0.348725	0.457517	-0.0324466	-0.100314	0.0354204
L3HYPDH	CFH	HC pLOF	0.01	44156	10	0.348899	0.4573	-0.294182	-0.909726	0.321362
RGS8	CFH	HC pLOF	0.01	42910	11	0.349058	0.457103	0.281161	-0.307331	0.869653
IL36G	CFH	HC pLOF + AM≥0.56	0.01	42685	31	0.34913	0.457012	-0.165822	-0.512954	0.18131
NCK2	CFHR5	HC pLOF	0.01	43927	716	0.349141	0.457	-0.0349782	-0.108204	0.0382474
IL18R1	CFH	HC pLOF + AM≥0.56	0.01	44170	32	0.349141	0.456999	0.138329	-0.151255	0.427913
CLEC1B	CFH	HC pLOF + AM≥0.56	0.01	44253	32	0.349217	0.456905	-0.164083	-0.507634	0.179468
ACSL1	CFHR5	HC pLOF	0.01	42687	688	0.349322	0.456774	-0.035807	-0.110795	0.0391806
SIGLEC15	CFHR5	HC pLOF	0.01	42883	692	0.349377	0.456705	-0.0356929	-0.110451	0.0390654
ANG	CFH	HC pLOF + AM≥0.56	0.01	43659	32	0.349381	0.4567	0.154166	-0.168732	0.477064
FLT3	CFH	HC pLOF + AM≥0.56	0.01	42776	30	0.349451	0.456613	0.167847	-0.183757	0.519451
ITGB7	CFHR5	HC pLOF + AM≥0.56	0.01	44144	770	0.349508	0.456543	0.0321305	-0.0351837	0.0994447
IFNG	CFHR5	HC pLOF + AM≥0.56	0.01	42910	746	0.349616	0.456409	-0.0340704	-0.105465	0.0373246
GIGYF2	CFH	HC pLOF	0.01	44176	11	0.349764	0.456224	-0.280359	-0.868034	0.307316
IL31RA	CFH	HC pLOF	0.01	42693	10	0.349768	0.45622	-0.274944	-0.851272	0.301384
DDX4	CFH	HC pLOF	0.01	42834	10	0.349923	0.456027	0.294654	-0.323189	0.912497
CADPS	CFH	HC pLOF	0.01	43106	11	0.349992	0.455942	0.281177	-0.308491	0.870845
GDF15	CFH	HC pLOF	0.01	44295	11	0.350098	0.45581	0.232291	-0.254965	0.719547
LTO1	CFHR5	HC pLOF + AM≥0.56	0.01	42910	746	0.350154	0.45574	0.0343741	-0.0377382	0.106486
CFHR5	CFH	HC pLOF	0.01	43632	11	0.350208	0.455674	-0.279017	-0.86442	0.306386
CEACAM8	CFHR5	HC pLOF + AM≥0.56	0.01	42963	744	0.350215	0.455665	0.033532	-0.0368222	0.103886
CXCL3	CFHR5	HC pLOF + AM≥0.56	0.01	43728	773	0.350292	0.45557	-0.033661	-0.104297	0.0369754
CA11	CFHR5	HC pLOF	0.01	42776	688	0.350318	0.455537	0.0356308	-0.0391432	0.110405
NRXN3	CFH	HC pLOF + AM≥0.56	0.01	43106	32	0.35056	0.455238	-0.164783	-0.510764	0.181198
ADGRD1	CFH	HC pLOF	0.01	43136	10	0.350675	0.455095	0.2512	-0.27635	0.77875
TSC1	CFH	HC pLOF	0.01	42834	10	0.350872	0.454852	0.294254	-0.323967	0.912475
RETN	CFHR5	HC pLOF	0.01	43639	704	0.351183	0.454467	-0.0346373	-0.107457	0.0381826
PSMD1	CFH	HC pLOF	0.01	44176	11	0.351389	0.454212	-0.278534	-0.864354	0.307286
CRACR2A	CFH	HC pLOF + AM≥0.56	0.01	42776	30	0.35139	0.45421	-0.169118	-0.524813	0.186577
EXOSC10	CFHR5	HC pLOF + AM≥0.56	0.01	42687	747	0.351408	0.454188	0.0342697	-0.0378113	0.106351
ARFIP1	CFHR5	HC pLOF + AM≥0.56	0.01	44176	773	0.351452	0.454134	-0.0335164	-0.104018	0.0369848
CEACAM18	CFH	HC pLOF	0.01	43556	10	0.351669	0.453866	-0.293599	-0.911465	0.324267
SIGLEC1	CFHR5	HC pLOF	0.01	43927	716	0.351682	0.45385	-0.0334566	-0.103866	0.0369525
ADH1B	CFHR5	HC pLOF	0.01	43136	697	0.351733	0.453787	-0.0341564	-0.106047	0.0377344
FOSB	CFHR5	HC pLOF + AM≥0.56	0.01	42883	748	0.351762	0.453752	0.0342581	-0.0378503	0.106367
ITGB7	CFH	HC pLOF	0.01	44144	11	0.351888	0.453595	0.265461	-0.293445	0.824367
COL9A1	CFHR5	HC pLOF	0.01	43651	704	0.351901	0.453579	-0.0335528	-0.104197	0.0370915
DNAJC6	CFHR5	HC pLOF	0.01	43038	694	0.352311	0.453074	-0.0351572	-0.109243	0.0389288
OPLAH	CFH	HC pLOF	0.01	43038	10	0.352424	0.452935	-0.289645	-0.900148	0.320858
PPL	CFH	HC pLOF	0.01	42834	10	0.352434	0.452922	-0.289841	-0.900769	0.321087
FCGR2B	CFH	HC pLOF + AM≥0.56	0.01	42776	30	0.352599	0.452719	-0.167523	-0.520748	0.185702
SOD1	CFHR5	HC pLOF	0.01	42919	692	0.352721	0.452569	0.0350549	-0.0388783	0.108988
PLG	CFHR5	HC pLOF + AM≥0.56	0.01	43238	757	0.352839	0.452424	0.0329204	-0.0365283	0.102369
LGALS3	CFHR5	HC pLOF + AM≥0.56	0.01	43889	765	0.352917	0.452328	-0.0287199	-0.0893172	0.0318774
DTNB	CFH	HC pLOF	0.01	44028	11	0.353013	0.45221	0.263706	-0.292803	0.820215
PDLIM5	CFH	HC pLOF	0.01	44176	11	0.353146	0.452046	-0.278084	-0.865098	0.30893
IGF1R	CFHR5	HC pLOF + AM≥0.56	0.01	43579	762	0.353174	0.452011	0.0313413	-0.0348224	0.097505
CD3G	CFHR5	HC pLOF + AM≥0.56	0.01	42834	747	0.353232	0.451939	-0.0341541	-0.106264	0.0379563
CHL1	CFH	HC pLOF	0.01	43876	11	0.35328	0.451881	-0.268111	-0.83423	0.298008
TSLP	CFH	HC pLOF + AM≥0.56	0.01	42963	32	0.353352	0.451792	0.163847	-0.182171	0.509865
OLR1	CFH	HC pLOF + AM≥0.56	0.01	43375	30	0.353368	0.451773	0.167258	-0.185973	0.520489
CDH5	CFHR5	HC pLOF + AM≥0.56	0.01	44295	772	0.353394	0.451741	-0.0303399	-0.0944182	0.0337384
RSPO3	CFH	HC pLOF + AM≥0.56	0.01	44144	32	0.353718	0.451342	-0.150152	-0.467488	0.167184
CPA2	CFH	HC pLOF	0.01	44045	11	0.354062	0.450921	-0.271045	-0.844288	0.302198
SELL	CFHR5	HC pLOF	0.01	44158	716	0.354085	0.450892	-0.0335424	-0.104487	0.0374018
ANGPTL3	CFH	HC pLOF	0.01	43790	11	0.35419	0.450764	-0.253752	-0.790565	0.283061
CEP85	CFH	HC pLOF + AM≥0.56	0.01	42776	30	0.354202	0.450749	-0.167658	-0.522347	0.187031
ELAVL4	CFHR5	HC pLOF	0.01	42875	690	0.354251	0.450689	-0.0354465	-0.110444	0.0395509
FSTL3	CFH	HC pLOF	0.01	43578	11	0.3543	0.450629	0.261627	-0.291973	0.815227
FCGR2A	CFH	HC pLOF	0.01	43587	11	0.354362	0.450553	0.275844	-0.307915	0.859603
SPON1	CFH	HC pLOF	0.01	43785	11	0.354379	0.450532	-0.256173	-0.798321	0.285975
PRDX6	CFHR5	HC pLOF	0.01	44144	711	0.354505	0.450378	0.0348023	-0.0388702	0.108475
TNFSF11	CFH	HC pLOF	0.01	43651	11	0.354526	0.450352	0.270715	-0.302385	0.843815
ADAMTS1	CFH	HC pLOF + AM≥0.56	0.01	42834	31	0.354527	0.450351	0.163866	-0.183036	0.510768
DSC2	CFHR5	HC pLOF + AM≥0.56	0.01	43405	767	0.35459	0.450273	-0.031777	-0.0990579	0.0355039
INPP1	CFH	HC pLOF	0.01	43579	11	0.35461	0.450249	0.276195	-0.308608	0.860998
BRSK2	CFH	HC pLOF + AM≥0.56	0.01	44176	32	0.354644	0.450207	-0.157102	-0.489765	0.175561
GALNT2	CFHR5	HC pLOF + AM≥0.56	0.01	44144	770	0.354836	0.449973	0.0320743	-0.0358711	0.10002
HEPH	CFH	HC pLOF	0.01	44156	10	0.354852	0.449952	0.282522	-0.31598	0.881024
IPCEF1	CFHR5	HC pLOF	0.01	43474	703	0.354893	0.449902	-0.0347188	-0.108274	0.0388361
OGA	CFHR5	HC pLOF	0.01	44101	713	0.354941	0.449844	-0.0345935	-0.10789	0.0387027
IFIT3	CFH	HC pLOF	0.01	43556	10	0.354964	0.449815	0.290045	-0.324537	0.904627
GBA	CFHR5	HC pLOF + AM≥0.56	0.01	43106	752	0.354994	0.449779	-0.0338369	-0.10554	0.0378658
CLNS1A	CFH	HC pLOF + AM≥0.56	0.01	43106	32	0.355072	0.449683	-0.162876	-0.508073	0.182321
NXPH1	CFH	HC pLOF	0.01	42883	10	0.355093	0.449658	0.290475	-0.325181	0.906131
KLK8	CFH	HC pLOF	0.01	42382	11	0.355232	0.449488	0.266464	-0.298465	0.831393
GIT1	CFHR5	HC pLOF	0.01	42834	689	0.355265	0.449447	-0.0351964	-0.109821	0.0394286
MED18	CFHR5	HC pLOF	0.01	42776	688	0.35534	0.449356	-0.035251	-0.110003	0.0395014
PCDH17	CFH	HC pLOF	0.01	43774	10	0.355413	0.449267	0.271227	-0.304015	0.846469
ECHS1	CFHR5	HC pLOF	0.01	43038	694	0.355492	0.44917	-0.0346881	-0.10827	0.0388942
APPL2	CFHR5	HC pLOF + AM≥0.56	0.01	43136	756	0.35567	0.448953	-0.0335347	-0.104696	0.037627
EPHA4	CFHR5	HC pLOF + AM≥0.56	0.01	43136	756	0.355734	0.448874	-0.0314977	-0.0983455	0.0353501
TNR	CFH	HC pLOF	0.01	43545	11	0.355769	0.448832	-0.266152	-0.831049	0.298745
DDR1	CFHR5	HC pLOF	0.01	44253	712	0.355784	0.448814	-0.0338082	-0.105568	0.0379513
TP73	CFHR5	HC pLOF	0.01	43106	694	0.355845	0.448739	-0.0352231	-0.109995	0.0395489
SSH3	CFHR5	HC pLOF + AM≥0.56	0.01	42732	749	0.355904	0.448667	0.0338013	-0.0379602	0.105563
FSTL1	CFHR5	HC pLOF	0.01	43038	694	0.355981	0.448574	-0.0347242	-0.108457	0.039009
BCL7B	CFH	HC pLOF + AM≥0.56	0.01	44099	32	0.356217	0.448285	-0.162928	-0.509058	0.183202
CDH17	CFHR5	HC pLOF	0.01	43774	706	0.35637	0.448099	0.0305466	-0.0343686	0.0954618
RILPL2	CFHR5	HC pLOF + AM≥0.56	0.01	44156	771	0.356451	0.448	-0.0331906	-0.103737	0.0373557
OTOA	CFH	HC pLOF	0.01	42875	11	0.356468	0.44798	0.277412	-0.31224	0.867064
ALDH5A1	CFH	HC pLOF	0.01	44176	11	0.356605	0.447813	0.275497	-0.310251	0.861245
CHRDL2	CFHR5	HC pLOF	0.01	43774	706	0.356695	0.447704	0.0330519	-0.0372337	0.103337
FOLR1	CFHR5	HC pLOF	0.01	43678	704	0.357068	0.447249	-0.0327319	-0.102392	0.0369285
CA2	CFH	HC pLOF	0.01	43752	11	0.357081	0.447233	-0.270276	-0.845495	0.304943
TPK1	CFH	HC pLOF + AM≥0.56	0.01	44156	31	0.357289	0.446981	0.160059	-0.180734	0.500852
PLB1	CFHR5	HC pLOF	0.01	44150	717	0.3574	0.446845	-0.0313866	-0.0982304	0.0354572
ADAMTS15	CFHR5	HC pLOF + AM≥0.56	0.01	43579	762	0.357444	0.446792	0.0330453	-0.0373363	0.103427
PSMG4	CFH	HC pLOF + AM≥0.56	0.01	42834	31	0.357504	0.44672	-0.162035	-0.507189	0.183119
IL33	CFH	HC pLOF + AM≥0.56	0.01	42910	32	0.357508	0.446714	0.162301	-0.183425	0.508027
FKBP1B	CFH	HC pLOF	0.01	43753	11	0.357686	0.446498	-0.27295	-0.85459	0.30869
SCLY	CFHR5	HC pLOF	0.01	44015	711	0.357784	0.446379	0.03273	-0.0370303	0.10249
AP2B1	CFHR5	HC pLOF + AM≥0.56	0.01	43106	752	0.357791	0.446371	-0.0335864	-0.105173	0.0380006
USP28	CFH	HC pLOF	0.01	44150	11	0.357822	0.446332	0.273874	-0.3099	0.857648
ASPN	CFH	HC pLOF + AM≥0.56	0.01	44156	31	0.357896	0.446243	0.157735	-0.178534	0.494004
FOSB	CFH	HC pLOF	0.01	42883	10	0.35795	0.446177	0.290288	-0.328637	0.909213
KITLG	CFH	HC pLOF + AM≥0.56	0.01	43774	30	0.358098	0.445998	-0.161963	-0.507391	0.183465
MFAP3L	CFHR5	HC pLOF	0.01	43106	694	0.358187	0.445891	0.035007	-0.039669	0.109683
FAM171A2	CFH	HC pLOF + AM≥0.56	0.01	44176	32	0.358214	0.445857	0.162284	-0.183913	0.508481
KDR	CFH	HC pLOF	0.01	43963	11	0.358297	0.445757	0.257383	-0.29178	0.806546
HGF	CFH	HC pLOF	0.01	44170	11	0.358302	0.44575	0.265979	-0.301533	0.833491
CYP24A1	CFHR5	HC pLOF + AM≥0.56	0.01	42687	747	0.358716	0.445249	0.0337861	-0.0383635	0.105936
AGR3	CFH	HC pLOF + AM≥0.56	0.01	42707	30	0.358848	0.44509	0.164654	-0.187062	0.51637
PROS1	CFHR5	HC pLOF	0.01	44158	716	0.358874	0.445058	0.0334589	-0.0380164	0.104934
LMNB2	CFHR5	HC pLOF + AM≥0.56	0.01	44150	777	0.35888	0.445051	-0.0314801	-0.0987297	0.0357695
KITLG	CFHR5	HC pLOF	0.01	43774	706	0.359034	0.444864	-0.0335358	-0.105199	0.0381277
FLT1	CFH	HC pLOF + AM≥0.56	0.01	43510	32	0.359205	0.444658	0.155489	-0.176896	0.487874
ASAH1	CFHR5	HC pLOF	0.01	43731	711	0.359306	0.444535	-0.032848	-0.103081	0.0373847
SAFB2	CFH	HC pLOF	0.01	44176	11	0.359348	0.444484	0.275517	-0.313626	0.86466
CCT5	CFHR5	HC pLOF + AM≥0.56	0.01	42776	746	0.359491	0.444312	0.0336038	-0.0382733	0.105481
GZMA	CFH	HC pLOF	0.01	44170	11	0.359594	0.444187	0.269951	-0.307585	0.847487
CENPJ	CFHR5	HC pLOF + AM≥0.56	0.01	43556	765	0.359801	0.443938	-0.0332693	-0.104476	0.0379375
CPA4	CFHR5	HC pLOF	0.01	42408	681	0.359954	0.443753	0.0342996	-0.0391357	0.107735
CYB5R2	CFHR5	HC pLOF + AM≥0.56	0.01	43707	756	0.359983	0.443718	-0.0326145	-0.102447	0.0372183
FCRL5	CFH	HC pLOF	0.01	43893	11	0.359998	0.4437	0.262036	-0.299038	0.82311
MAVS	CFH	HC pLOF	0.01	42776	10	0.3601	0.443576	-0.287359	-0.902787	0.328069
ITGB7	CFH	HC pLOF + AM≥0.56	0.01	44144	32	0.360134	0.443536	0.153082	-0.174791	0.480955
RANBP1	CFHR5	HC pLOF	0.01	43038	694	0.360278	0.443362	0.0345648	-0.0394899	0.108619
KYNU	CFHR5	HC pLOF + AM≥0.56	0.01	44170	774	0.36032	0.443312	-0.0315925	-0.099285	0.0361
CALCB	CFH	HC pLOF	0.01	44150	11	0.360488	0.443109	0.271303	-0.310209	0.852815
NCS1	CFHR5	HC pLOF + AM≥0.56	0.01	44144	770	0.360567	0.443014	-0.0296044	-0.0930692	0.0338604
PLAU	CFHR5	HC pLOF + AM≥0.56	0.01	43893	771	0.360607	0.442966	-0.0316501	-0.0995053	0.0362051
ATP5PO	CFH	HC pLOF + AM≥0.56	0.01	42883	31	0.360673	0.442887	0.164036	-0.187694	0.515766
TNFRSF12A	CFH	HC pLOF + AM≥0.56	0.01	43963	32	0.360711	0.442841	0.148496	-0.169937	0.466929
CD226	CFHR5	HC pLOF	0.01	42834	689	0.360739	0.442807	0.0346368	-0.0396433	0.108917
IL31	CFH	HC pLOF	0.01	42834	10	0.360795	0.442739	-0.288109	-0.906036	0.329818
PTH	CFHR5	HC pLOF	0.01	43106	694	0.360837	0.442689	0.0340578	-0.0389953	0.107111
SMPDL3B	CFHR5	HC pLOF	0.01	44099	712	0.361106	0.442366	0.0343934	-0.0394202	0.108207
CSH1	CFHR5	HC pLOF	0.01	44133	716	0.361118	0.442351	0.0342917	-0.0393063	0.10789
SPACA5_SPACA5B	CFH	HC pLOF + AM≥0.56	0.01	44176	32	0.361213	0.442237	0.15789	-0.181041	0.496821
CCDC50	CFHR5	HC pLOF + AM≥0.56	0.01	44176	773	0.361304	0.442127	0.0327965	-0.0376185	0.103211
NT5C1A	CFH	HC pLOF + AM≥0.56	0.01	44150	31	0.361316	0.442113	-0.152471	-0.47984	0.174898
CD63	CFH	HC pLOF + AM≥0.56	0.01	43474	32	0.361317	0.442112	-0.159555	-0.502136	0.183026
GPR101	CFHR5	HC pLOF	0.01	42875	690	0.361319	0.44211	-0.0349064	-0.109855	0.040042
MIA	CFHR5	HC pLOF + AM≥0.56	0.01	43963	768	0.361399	0.442013	0.028153	-0.0323052	0.0886112
IL7	CFHR5	HC pLOF + AM≥0.56	0.01	43651	762	0.361455	0.441946	-0.0331615	-0.104384	0.038061
EEF1D	CFHR5	HC pLOF + AM≥0.56	0.01	44156	771	0.361757	0.441584	-0.0328385	-0.10341	0.0377333
GOLM2	CFH	HC pLOF + AM≥0.56	0.01	44253	32	0.361826	0.4415	0.156128	-0.179451	0.491707
CDC42BPB	CFHR5	HC pLOF + AM≥0.56	0.01	44101	772	0.361858	0.441462	-0.032809	-0.103334	0.0377157
TNFRSF13C	CFHR5	HC pLOF + AM≥0.56	0.01	42910	746	0.362016	0.441272	0.0313044	-0.0360079	0.0986167
PPP1R9B	CFHR5	HC pLOF + AM≥0.56	0.01	44170	774	0.362063	0.441215	-0.0326929	-0.102996	0.0376103
GDNF	CFH	HC pLOF + AM≥0.56	0.01	42883	31	0.362064	0.441214	0.156192	-0.179691	0.492075
MYBPC1	CFHR5	HC pLOF	0.01	44156	713	0.362208	0.441041	0.0314999	-0.0362593	0.0992591
TBC1D5	CFH	HC pLOF + AM≥0.56	0.01	43651	31	0.362279	0.440957	-0.162747	-0.512881	0.187387
BCAM	CFH	HC pLOF + AM≥0.56	0.01	43893	31	0.362368	0.440851	0.151871	-0.174926	0.478668
FAM3C	CFHR5	HC pLOF + AM≥0.56	0.01	43702	765	0.362438	0.440766	0.031511	-0.036305	0.099327
CA5A	CFHR5	HC pLOF	0.01	42963	686	0.362456	0.440744	0.032916	-0.0379262	0.103758
PALLD	CFHR5	HC pLOF + AM≥0.56	0.01	42834	747	0.362465	0.440734	-0.0335023	-0.105607	0.0386022
TRIAP1	CFHR5	HC pLOF	0.01	44144	711	0.362539	0.440645	-0.0340318	-0.107289	0.0392252
RAPGEF2	CFHR5	HC pLOF	0.01	43556	706	0.362629	0.440538	-0.0343039	-0.108159	0.0395509
PPP1R9B	CFH	HC pLOF + AM≥0.56	0.01	44170	32	0.362634	0.440532	-0.15946	-0.502778	0.183858
FH	CFHR5	HC pLOF + AM≥0.56	0.01	42875	748	0.362714	0.440436	-0.033397	-0.105313	0.0385193
PPP1R12B	CFH	HC pLOF + AM≥0.56	0.01	43556	31	0.362849	0.440274	0.162874	-0.18795	0.513698
SEMA7A	CFH	HC pLOF + AM≥0.56	0.01	44164	32	0.362958	0.440144	0.155317	-0.179306	0.48994
PGM2	CFHR5	HC pLOF + AM≥0.56	0.01	43106	752	0.363274	0.439766	0.0333222	-0.0385157	0.10516
DCBLD2	CFH	HC pLOF	0.01	43963	11	0.36336	0.439663	0.255524	-0.295452	0.8065
SPRING1	CFHR5	HC pLOF + AM≥0.56	0.01	42732	749	0.363374	0.439646	0.0333968	-0.0386175	0.105411
VIPR1	CFH	HC pLOF + AM≥0.56	0.01	43038	30	0.363405	0.439609	0.165513	-0.191409	0.522435
MANSC4	CFH	HC pLOF	0.01	42687	11	0.363547	0.439439	0.23369	-0.270402	0.737782
CASQ2	CFH	HC pLOF	0.01	42687	11	0.363608	0.439366	0.273639	-0.316703	0.863981
ADM	CFHR5	HC pLOF + AM≥0.56	0.01	44144	770	0.363629	0.439342	0.0303775	-0.035161	0.095916
CHEK2	CFHR5	HC pLOF + AM≥0.56	0.01	42963	744	0.363654	0.439311	0.033561	-0.0388492	0.105971
ITGB1BP2	CFHR5	HC pLOF	0.01	42963	686	0.363831	0.4391	-0.0347322	-0.109698	0.0402339
VAT1	CFH	HC pLOF + AM≥0.56	0.01	43579	32	0.36398	0.438922	-0.156705	-0.495038	0.181628
IL17RA	CFH	HC pLOF + AM≥0.56	0.01	43893	31	0.3641	0.438779	0.149044	-0.172831	0.470919
CD83	CFH	HC pLOF + AM≥0.56	0.01	43651	31	0.364188	0.438674	0.15703	-0.182152	0.496212
FTCD	CFHR5	HC pLOF + AM≥0.56	0.01	44079	776	0.36421	0.438648	-0.0317993	-0.100489	0.0368909
VEGFA	CFH	HC pLOF	0.01	44039	11	0.364242	0.43861	0.235019	-0.272676	0.742714
ATP6AP2	CFH	HC pLOF + AM≥0.56	0.01	42776	30	0.364374	0.438452	0.164059	-0.190444	0.518562
CCL18	CFHR5	HC pLOF + AM≥0.56	0.01	43101	759	0.364561	0.43823	0.0313035	-0.0363635	0.0989705
APOD	CFH	HC pLOF + AM≥0.56	0.01	42492	32	0.364585	0.438201	-0.156224	-0.493946	0.181498
PDGFRB	CFH	HC pLOF	0.01	44295	11	0.364618	0.438162	0.238516	-0.277136	0.754168
ALPP	CFH	HC pLOF	0.01	43579	11	0.364874	0.437858	0.248947	-0.289543	0.787437
ANGPTL3	CFHR5	HC pLOF	0.01	43790	709	0.364912	0.437812	-0.0311193	-0.0984375	0.0361989
SPON2	CFHR5	HC pLOF	0.01	43558	705	0.364962	0.437752	-0.0330374	-0.104513	0.0384379
PALLD	CFHR5	HC pLOF	0.01	42834	689	0.365046	0.437652	-0.0346667	-0.10968	0.0403464
DNPH1	CFH	HC pLOF + AM≥0.56	0.01	43862	32	0.365102	0.437586	-0.157555	-0.498521	0.183411
PHACTR2	CFH	HC pLOF	0.01	44176	11	0.365181	0.437492	-0.271022	-0.857638	0.315594
IL10RA	CFHR5	HC pLOF + AM≥0.56	0.01	42910	746	0.365207	0.437461	0.0332925	-0.0387708	0.105356
CAMLG	CFH	HC pLOF	0.01	43106	11	0.365286	0.437367	-0.271509	-0.859309	0.316291
GIGYF2	CFH	HC pLOF + AM≥0.56	0.01	44176	32	0.365317	0.43733	-0.159232	-0.50398	0.185516
SELENOP	CFH	HC pLOF	0.01	44158	11	0.365328	0.437317	-0.269458	-0.852868	0.313952
PROK1	CFHR5	HC pLOF	0.01	43651	704	0.365383	0.437251	0.0253655	-0.0295596	0.0802906
ADAM9	CFHR5	HC pLOF	0.01	44101	713	0.365503	0.437109	-0.0333489	-0.105581	0.038883
VWC2	CFHR5	HC pLOF + AM≥0.56	0.01	43408	759	0.365527	0.43708	-0.0295953	-0.0936991	0.0345085
SCGB3A1	CFH	HC pLOF + AM≥0.56	0.01	43136	31	0.365536	0.43707	-0.1556	-0.49264	0.18144
AKR1B10	CFH	HC pLOF + AM≥0.56	0.01	43106	32	0.365589	0.437007	-0.159482	-0.504969	0.186005
CCL17	CFH	HC pLOF + AM≥0.56	0.01	43655	32	0.365617	0.436974	-0.154342	-0.488714	0.18003
IL33	CFHR5	HC pLOF	0.01	42910	686	0.365658	0.436924	0.0346737	-0.0404511	0.109799
ASRGL1	CFH	HC pLOF + AM≥0.56	0.01	43038	30	0.365764	0.436798	-0.157397	-0.498492	0.183698
C1RL	CFH	HC pLOF	0.01	44089	11	0.365794	0.436764	-0.259557	-0.822077	0.302963
IL6	CFHR5	HC pLOF	0.01	44524	718	0.366014	0.436502	-0.0327124	-0.103641	0.0382161
SLC51B	CFHR5	HC pLOF	0.01	42687	688	0.366287	0.436179	0.0335911	-0.0392837	0.106466
ABO	CFHR5	HC pLOF	0.01	44133	716	0.366377	0.436071	0.0211786	-0.0247756	0.0671328
ACE	CFHR5	HC pLOF + AM≥0.56	0.01	44133	775	0.366671	0.435724	-0.0315303	-0.0999892	0.0369286
CASC3	CFHR5	HC pLOF	0.01	43106	694	0.366824	0.435542	-0.034312	-0.108833	0.0402092
NFE2	CFHR5	HC pLOF + AM≥0.56	0.01	43038	754	0.367022	0.435308	-0.0328402	-0.104196	0.0385156
MSLN	CFH	HC pLOF + AM≥0.56	0.01	43518	32	0.367112	0.435201	0.140616	-0.16497	0.446202
NUDT16	CFHR5	HC pLOF + AM≥0.56	0.01	44031	772	0.367119	0.435193	-0.0324219	-0.102882	0.0380381
LGALS3	CFHR5	HC pLOF	0.01	43889	706	0.367173	0.435129	-0.0289964	-0.0920202	0.0340274
ENTPD5	CFH	HC pLOF + AM≥0.56	0.01	42963	32	0.367202	0.435095	-0.155491	-0.493468	0.182486
PDZK1	CFHR5	HC pLOF + AM≥0.56	0.01	42834	747	0.36722	0.435073	-0.0326771	-0.103707	0.0383533
FLI1	CFH	HC pLOF + AM≥0.56	0.01	42776	30	0.367299	0.43498	0.163205	-0.191612	0.518022
TPP1	CFH	HC pLOF	0.01	43358	11	0.367321	0.434954	0.263414	-0.309286	0.836114
SERPINE2	CFHR5	HC pLOF + AM≥0.56	0.01	44156	771	0.367624	0.434596	0.0316184	-0.0371678	0.100405
SMPD3	CFH	HC pLOF + AM≥0.56	0.01	42834	31	0.367627	0.434592	0.161121	-0.189403	0.511645
PLA2G4A	CFHR5	HC pLOF	0.01	43927	716	0.367669	0.434542	-0.033689	-0.106987	0.0396091
SPRING1	CFHR5	HC pLOF	0.01	42732	691	0.367782	0.434409	0.0344209	-0.0404864	0.109328
CD70	CFHR5	HC pLOF + AM≥0.56	0.01	43651	762	0.367916	0.434251	-0.02582	-0.0820269	0.0303869
ADAMTSL4	CFHR5	HC pLOF + AM≥0.56	0.01	43038	754	0.368317	0.433778	-0.0319257	-0.101482	0.0376308
DCUN1D1	CFH	HC pLOF	0.01	42875	11	0.368344	0.433747	0.270415	-0.318763	0.859593
NEXN	CFHR5	HC pLOF + AM≥0.56	0.01	44133	775	0.368499	0.433564	-0.0322561	-0.102557	0.0380452
REG1B	CFH	HC pLOF	0.01	44295	11	0.36852	0.433539	0.254336	-0.300013	0.808685
SNRPB2	CFHR5	HC pLOF + AM≥0.56	0.01	44150	777	0.368537	0.433519	0.0319258	-0.037662	0.101514
DPY30	CFH	HC pLOF	0.01	44006	11	0.368538	0.433518	0.266372	-0.314233	0.846977
EIF4EBP1	CFHR5	HC pLOF + AM≥0.56	0.01	43774	765	0.368578	0.433471	0.032262	-0.0380648	0.102589
NDUFB7	CFH	HC pLOF + AM≥0.56	0.01	44101	31	0.368774	0.43324	-0.160556	-0.51069	0.189578
XCL1	CFH	HC pLOF + AM≥0.56	0.01	44144	32	0.368788	0.433223	0.156809	-0.185162	0.49878
CCL13	CFH	HC pLOF	0.01	44099	11	0.368789	0.433222	-0.261943	-0.833195	0.309309
SDC1	CFH	HC pLOF + AM≥0.56	0.01	43774	30	0.368808	0.4332	0.157338	-0.185801	0.500477
MYL4	CFHR5	HC pLOF	0.01	43038	694	0.368922	0.433066	0.0335113	-0.0395908	0.106613
DUSP3	CFH	HC pLOF + AM≥0.56	0.01	42883	31	0.368986	0.43299	-0.160841	-0.511752	0.19007
CEACAM6	CFHR5	HC pLOF + AM≥0.56	0.01	44144	777	0.369114	0.43284	-0.0319414	-0.101647	0.037764
CHGA	CFH	HC pLOF	0.01	44144	11	0.36912	0.432833	0.260772	-0.308318	0.829862
AMN	CFHR5	HC pLOF	0.01	42910	686	0.369144	0.432804	0.032616	-0.0385673	0.103799
MAPRE3	CFH	HC pLOF	0.01	42732	11	0.369192	0.432748	-0.269686	-0.858319	0.318947
IL10RA	CFHR5	HC pLOF	0.01	42910	686	0.36926	0.432668	0.0343943	-0.0406874	0.109476
CCL15	CFH	HC pLOF	0.01	44295	11	0.369264	0.432663	0.211199	-0.249846	0.672244
SNED1	CFHR5	HC pLOF + AM≥0.56	0.01	43038	754	0.369345	0.432568	-0.0322516	-0.102669	0.0381653
OTUD6B	CFHR5	HC pLOF	0.01	44101	713	0.369349	0.432563	-0.0336609	-0.107155	0.0398332
SH3GLB2	CFH	HC pLOF	0.01	44150	11	0.369413	0.432488	-0.266456	-0.848307	0.315395
ACY1	CFH	HC pLOF + AM≥0.56	0.01	43774	30	0.369473	0.432417	0.152765	-0.180864	0.486394
LY6D	CFH	HC pLOF	0.01	43533	11	0.369574	0.432298	0.253635	-0.300406	0.807676
LSM8	CFHR5	HC pLOF	0.01	43556	706	0.369778	0.432059	0.033752	-0.0400067	0.107511
PSME1	CFHR5	HC pLOF	0.01	43476	703	0.369928	0.431882	0.0333977	-0.0396103	0.106406
CD300E	CFHR5	HC pLOF	0.01	44003	708	0.369975	0.431828	-0.0307811	-0.0980757	0.0365135
EHD3	CFHR5	HC pLOF	0.01	43038	694	0.370013	0.431783	-0.0340155	-0.108388	0.0403567
SYAP1	CFHR5	HC pLOF	0.01	43136	697	0.370013	0.431783	-0.0339145	-0.108065	0.0402362
ZNF75D	CFH	HC pLOF + AM≥0.56	0.01	43556	31	0.370094	0.431688	-0.160699	-0.512111	0.190713
LBR	CFHR5	HC pLOF	0.01	44253	712	0.370108	0.431672	-0.0333989	-0.106436	0.0396385
CMC1	CFH	HC pLOF + AM≥0.56	0.01	44156	31	0.370149	0.431624	-0.15979	-0.509256	0.189676
ACOX1	CFHR5	HC pLOF + AM≥0.56	0.01	43774	765	0.370384	0.431347	0.0324873	-0.038598	0.103573
PRSS8	CFHR5	HC pLOF	0.01	43594	712	0.37039	0.431341	0.0309166	-0.0367328	0.098566
IMPG1	CFH	HC pLOF + AM≥0.56	0.01	42875	31	0.37039	0.43134	-0.160579	-0.511946	0.190788
ADGRF5	CFHR5	HC pLOF	0.01	44156	713	0.370635	0.431054	0.0327142	-0.0389062	0.104335
PPP1R14D	CFHR5	HC pLOF + AM≥0.56	0.01	44176	773	0.370696	0.430982	-0.0319922	-0.102041	0.0380562
ST13	CFH	HC pLOF + AM≥0.56	0.01	43136	31	0.370909	0.430733	-0.158995	-0.507273	0.189283
CEACAM8	CFHR5	HC pLOF	0.01	42963	686	0.370975	0.430655	0.033419	-0.0397948	0.106633
PRKRA	CFHR5	HC pLOF	0.01	42776	688	0.370985	0.430644	-0.0338078	-0.107876	0.0402606
TYMP	CFH	HC pLOF	0.01	43510	10	0.370992	0.430635	-0.279283	-0.891158	0.332592
PSTPIP2	CFHR5	HC pLOF	0.01	41876	675	0.371184	0.430411	-0.0343747	-0.109715	0.0409657
CD80	CFH	HC pLOF + AM≥0.56	0.01	44156	31	0.371185	0.430409	-0.146887	-0.468829	0.175055
SUOX	CFHR5	HC pLOF + AM≥0.56	0.01	44176	773	0.3713	0.430275	-0.0315691	-0.100779	0.0376405
CTSO	CFHR5	HC pLOF + AM≥0.56	0.01	44170	774	0.371733	0.429769	-0.0312017	-0.0996665	0.0372631
YES1	CFHR5	HC pLOF	0.01	43579	703	0.371783	0.42971	-0.0335903	-0.107304	0.0401233
CEP20	CFHR5	HC pLOF	0.01	42776	688	0.371786	0.429707	-0.0339662	-0.108505	0.0405726
SDCCAG8	CFH	HC pLOF + AM≥0.56	0.01	44099	32	0.371791	0.429701	-0.157013	-0.501585	0.187559
RBM25	CFHR5	HC pLOF	0.01	42732	691	0.371829	0.429656	-0.034112	-0.108978	0.0407541
PLIN1	CFH	HC pLOF + AM≥0.56	0.01	42883	31	0.371953	0.429511	0.155951	-0.186406	0.498308
FAP	CFHR5	HC pLOF	0.01	44295	712	0.372061	0.429385	0.0327136	-0.0391184	0.104546
CCNE1	CFHR5	HC pLOF + AM≥0.56	0.01	42834	747	0.372175	0.429253	0.0327795	-0.0392152	0.104774
PRR5	CFHR5	HC pLOF	0.01	42834	689	0.372288	0.429121	0.0341544	-0.0408764	0.109185
SUGP1	CFHR5	HC pLOF	0.01	44101	713	0.372289	0.42912	-0.0330844	-0.105765	0.0395963
SNU13	CFH	HC pLOF	0.01	42687	11	0.372373	0.429021	0.268138	-0.32102	0.857296
COL1A1	CFHR5	HC pLOF + AM≥0.56	0.01	44295	772	0.372435	0.42895	0.0315028	-0.0377244	0.10073
LYZL2	CFHR5	HC pLOF + AM≥0.56	0.01	42732	749	0.372447	0.428935	0.0297416	-0.0356166	0.0950998
SNX5	CFH	HC pLOF + AM≥0.56	0.01	43038	30	0.372456	0.428925	-0.161575	-0.516653	0.193503
AIFM1	CFHR5	HC pLOF + AM≥0.56	0.01	43509	761	0.372577	0.428783	-0.0322001	-0.102982	0.0385814
TARBP2	CFHR5	HC pLOF + AM≥0.56	0.01	42883	748	0.372611	0.428744	-0.0325533	-0.104115	0.0390083
NT5E	CFHR5	HC pLOF + AM≥0.56	0.01	43963	768	0.37267	0.428676	-0.0292447	-0.0935425	0.0350531
WASHC3	CFH	HC pLOF	0.01	44150	11	0.372819	0.428502	-0.265863	-0.850566	0.31884
HYOU1	CFHR5	HC pLOF	0.01	44295	712	0.372839	0.428478	0.0329551	-0.0395257	0.105436
DPY30	CFHR5	HC pLOF + AM≥0.56	0.01	44006	766	0.372864	0.42845	-0.0318754	-0.101985	0.0382338
PEAR1	CFHR5	HC pLOF	0.01	44295	712	0.372943	0.428358	-0.0329564	-0.105455	0.039542
REG4	CFHR5	HC pLOF + AM≥0.56	0.01	43785	772	0.372948	0.428352	0.0306777	-0.036809	0.0981644
CRYGD	CFHR5	HC pLOF	0.01	44150	717	0.373128	0.428142	-0.0323069	-0.103404	0.0387901
FCAR	CFH	HC pLOF + AM≥0.56	0.01	43651	31	0.373147	0.42812	0.146882	-0.176373	0.470137
PTPRF	CFH	HC pLOF	0.01	44295	11	0.373558	0.427642	0.255026	-0.306714	0.816766
APP	CFHR5	HC pLOF + AM≥0.56	0.01	43831	771	0.37362	0.42757	0.0319523	-0.0384372	0.102342
PROS1	CFH	HC pLOF	0.01	44158	11	0.373645	0.427541	-0.259969	-0.832699	0.312761
MTUS1	CFHR5	HC pLOF	0.01	43556	706	0.373654	0.427531	0.0328874	-0.0395679	0.105343
FGFBP3	CFHR5	HC pLOF	0.01	44150	717	0.373656	0.427528	-0.0313453	-0.100402	0.0377114
CALB1	CFHR5	HC pLOF	0.01	43579	703	0.373707	0.427469	-0.0324727	-0.104023	0.0390771
GIPC3	CFHR5	HC pLOF	0.01	44101	713	0.373743	0.427427	-0.0331117	-0.106075	0.0398513
FOLR2	CFH	HC pLOF + AM≥0.56	0.01	44253	32	0.373773	0.427392	0.149249	-0.179647	0.478145
ADGRE5	CFHR5	HC pLOF	0.01	44099	711	0.373784	0.427379	-0.0320147	-0.102567	0.0385375
CNPY4	CFHR5	HC pLOF	0.01	43579	703	0.373862	0.427289	-0.0334136	-0.107061	0.0402334
LMNB2	CFH	HC pLOF	0.01	44150	11	0.374093	0.427021	0.254334	-0.306506	0.815174
CD58	CFH	HC pLOF	0.01	43648	11	0.374215	0.426878	0.257785	-0.310813	0.826383
LEFTY2	CFH	HC pLOF + AM≥0.56	0.01	44078	32	0.374244	0.426845	0.146767	-0.176978	0.470512
TREML2	CFHR5	HC pLOF	0.01	43893	712	0.374315	0.426763	0.0327603	-0.0395147	0.105035
ENDOU	CFH	HC pLOF + AM≥0.56	0.01	41358	29	0.37441	0.426653	0.141994	-0.171332	0.45532
CCN5	CFH	HC pLOF	0.01	43893	11	0.374981	0.425991	-0.238721	-0.766114	0.288672
SERPINB6	CFHR5	HC pLOF	0.01	44109	709	0.375099	0.425855	-0.0331993	-0.106562	0.0401635
NPPB	CFH	HC pLOF	0.01	42963	11	0.375353	0.42556	-0.256166	-0.822539	0.310207
DNPH1	CFH	HC pLOF	0.01	43862	11	0.375363	0.425549	-0.262877	-0.844099	0.318345
SMNDC1	CFH	HC pLOF	0.01	44101	11	0.375392	0.425515	0.261846	-0.317134	0.840826
SPINK1	CFH	HC pLOF + AM≥0.56	0.01	43893	31	0.375399	0.425506	0.150157	-0.181867	0.482181
ADCYAP1R1	CFH	HC pLOF + AM≥0.56	0.01	42776	30	0.375496	0.425394	0.161463	-0.195633	0.518559
LEO1	CFH	HC pLOF	0.01	44176	11	0.375583	0.425294	0.266136	-0.322566	0.854838
ART5	CFHR5	HC pLOF	0.01	42875	690	0.375651	0.425215	-0.0338328	-0.108683	0.0410176
IL6R	CFHR5	HC pLOF + AM≥0.56	0.01	43517	766	0.375659	0.425206	-0.0320171	-0.102851	0.0388173
CXCL9	CFH	HC pLOF	0.01	43927	11	0.3757	0.425159	0.24237	-0.29389	0.77863
NEDD4L	CFH	HC pLOF	0.01	42834	10	0.375725	0.42513	-0.27801	-0.89316	0.33714
TNFRSF1A	CFH	HC pLOF + AM≥0.56	0.01	43893	31	0.375828	0.425011	0.150715	-0.182842	0.484272
EDEM2	CFH	HC pLOF	0.01	42687	11	0.375944	0.424876	0.266391	-0.32332	0.856102
F9	CFHR5	HC pLOF + AM≥0.56	0.01	43865	769	0.375965	0.424853	0.0313636	-0.0380694	0.100797
STK4	CFH	HC pLOF + AM≥0.56	0.01	43774	30	0.37599	0.424824	-0.160584	-0.516104	0.194936
ACP1	CFHR5	HC pLOF + AM≥0.56	0.01	42834	747	0.376056	0.424748	0.0311711	-0.0378483	0.100191
SKAP2	CFH	HC pLOF	0.01	43927	11	0.376208	0.424572	-0.264533	-0.850455	0.321389
AHNAK	CFHR5	HC pLOF + AM≥0.56	0.01	43038	754	0.376333	0.424428	0.0311797	-0.0378985	0.100258
SUSD4	CFH	HC pLOF + AM≥0.56	0.01	44099	32	0.376464	0.424276	0.152737	-0.185747	0.491221
CD40	CFH	HC pLOF	0.01	43728	11	0.376486	0.424251	-0.261338	-0.84052	0.317844
CHM	CFH	HC pLOF + AM≥0.56	0.01	43106	32	0.376627	0.424089	-0.155434	-0.50001	0.189142
CAPS	CFHR5	HC pLOF	0.01	44150	717	0.376718	0.423983	-0.0316276	-0.101754	0.0384992
TPBGL	CFHR5	HC pLOF + AM≥0.56	0.01	43106	752	0.376755	0.423941	-0.0324046	-0.10426	0.039451
SAT2	CFHR5	HC pLOF + AM≥0.56	0.01	43556	765	0.376788	0.423903	-0.0291308	-0.0937324	0.0354708
HMOX1	CFHR5	HC pLOF + AM≥0.56	0.01	43299	758	0.376994	0.423666	0.0310204	-0.0378011	0.0998419
HCG22	CFH	HC pLOF + AM≥0.56	0.01	42687	30	0.377007	0.42365	0.160954	-0.196144	0.518052
HSD11B1	CFH	HC pLOF + AM≥0.56	0.01	43651	31	0.377063	0.423587	0.155384	-0.189398	0.500166
CTSS	CFHR5	HC pLOF	0.01	34584	545	0.377215	0.423412	0.0372837	-0.0454714	0.120039
CPVL	CFH	HC pLOF	0.01	44072	11	0.377326	0.423283	0.239474	-0.292188	0.771136
RGCC	CFH	HC pLOF	0.01	44176	11	0.377353	0.423252	-0.264423	-0.851508	0.322662
CD55	CFHR5	HC pLOF + AM≥0.56	0.01	42152	736	0.377369	0.423234	0.031668	-0.038645	0.101981
CASP1	CFH	HC pLOF	0.01	42883	10	0.377626	0.422939	0.276827	-0.338148	0.891802
LRRC59	CFHR5	HC pLOF + AM≥0.56	0.01	44156	771	0.37766	0.422899	-0.0318399	-0.102578	0.0388985
MDH1	CFH	HC pLOF + AM≥0.56	0.01	43855	32	0.377669	0.422889	-0.154542	-0.497891	0.188807
CLSTN3	CFH	HC pLOF	0.01	44150	11	0.377674	0.422882	-0.252094	-0.812182	0.307994
SEZ6L	CFH	HC pLOF + AM≥0.56	0.01	43963	32	0.377677	0.422879	0.147658	-0.180403	0.475719
PI3	CFH	HC pLOF + AM≥0.56	0.01	43205	32	0.377695	0.422859	0.143201	-0.17497	0.461372
IL1RN	CFHR5	HC pLOF	0.01	43667	714	0.37784	0.422692	0.032398	-0.0396065	0.104403
GAMT	CFH	HC pLOF + AM≥0.56	0.01	42687	30	0.378124	0.422366	0.160388	-0.196289	0.517065
EPPK1	CFH	HC pLOF	0.01	43038	10	0.378144	0.422343	0.267187	-0.327018	0.861392
HSBP1	CFHR5	HC pLOF + AM≥0.56	0.01	43038	754	0.37821	0.422267	-0.0315451	-0.101709	0.038619
FLT4	CFH	HC pLOF	0.01	43963	11	0.378223	0.422252	0.233485	-0.285856	0.752826
YTHDF3	CFH	HC pLOF	0.01	42910	11	0.378279	0.422188	0.263783	-0.323019	0.850585
FKBP14	CFH	HC pLOF	0.01	44176	11	0.378352	0.422104	-0.263974	-0.851292	0.323344
PAIP2B	CFH	HC pLOF	0.01	42673	11	0.378406	0.422042	-0.265157	-0.855174	0.32486
ARNT	CFH	HC pLOF	0.01	42910	11	0.378439	0.422004	-0.26463	-0.853514	0.324254
KIAA1549L	CFHR5	HC pLOF	0.01	43556	706	0.378486	0.42195	-0.0332756	-0.107332	0.040781
HSD17B3	CFHR5	HC pLOF	0.01	42687	688	0.37852	0.421911	-0.0337335	-0.108813	0.0413463
SOD1	CFH	HC pLOF + AM≥0.56	0.01	42919	32	0.378557	0.421869	-0.153506	-0.495187	0.188175
CA5A	CFH	HC pLOF	0.01	42963	11	0.378718	0.421684	0.24908	-0.305524	0.803684
IZUMO1	CFH	HC pLOF	0.01	42732	11	0.378727	0.421674	0.260884	-0.320015	0.841783
HTR1A	CFH	HC pLOF + AM≥0.56	0.01	42875	31	0.378748	0.421649	0.157662	-0.193411	0.508735
RNF168	CFHR5	HC pLOF + AM≥0.56	0.01	42834	747	0.378776	0.421618	0.0324053	-0.039758	0.104569
NRGN	CFH	HC pLOF	0.01	44133	11	0.378872	0.421508	-0.263946	-0.85184	0.323948
FGFBP3	CFHR5	HC pLOF + AM≥0.56	0.01	44150	777	0.378971	0.421394	-0.0298032	-0.0961982	0.0365918
LYPD8	CFH	HC pLOF	0.01	42776	10	0.378987	0.421375	-0.275509	-0.889308	0.33829
NUDC	CFHR5	HC pLOF	0.01	44170	714	0.379173	0.421163	-0.0328988	-0.106222	0.0404248
ARFIP1	CFH	HC pLOF + AM≥0.56	0.01	44176	32	0.379368	0.420939	0.154311	-0.189749	0.498371
CYP24A1	CFH	HC pLOF + AM≥0.56	0.01	42687	30	0.379433	0.420864	-0.160321	-0.517831	0.197189
TRIM40	CFH	HC pLOF + AM≥0.56	0.01	43106	32	0.379525	0.420759	-0.154575	-0.499337	0.190187
TNFRSF10C	CFHR5	HC pLOF	0.01	43886	709	0.37979	0.420456	0.0302377	-0.0372412	0.0977166
SPINK8	CFHR5	HC pLOF + AM≥0.56	0.01	42687	747	0.379859	0.420377	0.0313924	-0.0386737	0.101458
ABO	CFH	HC pLOF	0.01	44133	11	0.379865	0.420371	-0.164982	-0.533217	0.203253
PLA2G10	CFHR5	HC pLOF + AM≥0.56	0.01	43545	760	0.379884	0.420349	-0.0307397	-0.0993534	0.037874
ALPI	CFH	HC pLOF	0.01	42834	10	0.379919	0.420309	0.219772	-0.270808	0.710352
GGA1	CFHR5	HC pLOF + AM≥0.56	0.01	42883	748	0.380031	0.420182	0.032104	-0.0395771	0.103785
RPA2	CFHR5	HC pLOF	0.01	42834	689	0.380052	0.420157	-0.0335586	-0.108489	0.0413722
MYL1	CFHR5	HC pLOF + AM≥0.56	0.01	42687	747	0.380118	0.420081	-0.0317983	-0.102809	0.0392125
KRT14	CFHR5	HC pLOF + AM≥0.56	0.01	41489	720	0.380139	0.420058	0.0328051	-0.0404577	0.106068
ASPSCR1	CFHR5	HC pLOF	0.01	44176	714	0.380177	0.420015	0.0325501	-0.0401483	0.105248
SPINT1	CFHR5	HC pLOF + AM≥0.56	0.01	43756	769	0.380188	0.420001	0.0313958	-0.0387271	0.101519
ATP2B4	CFHR5	HC pLOF	0.01	42687	688	0.380198	0.41999	0.033563	-0.0414011	0.108527
DXO	CFHR5	HC pLOF + AM≥0.56	0.01	44150	777	0.380218	0.419968	0.0315156	-0.0388778	0.101909
ATP6AP2	CFH	HC pLOF	0.01	42776	10	0.380238	0.419944	0.274715	-0.338924	0.888354
TIMP2	CFH	HC pLOF	0.01	44156	10	0.380271	0.419907	0.273131	-0.337011	0.883273
VASP	CFHR5	HC pLOF	0.01	44133	716	0.380317	0.419855	-0.0328067	-0.106101	0.0404875
TRAF2	CFH	HC pLOF + AM≥0.56	0.01	43651	31	0.380411	0.419747	-0.15639	-0.50585	0.19307
LONP1	CFHR5	HC pLOF + AM≥0.56	0.01	43038	754	0.380503	0.419642	-0.0319243	-0.103274	0.0394256
ASAH1	CFHR5	HC pLOF + AM≥0.56	0.01	43731	770	0.38075	0.41936	-0.0302072	-0.0977547	0.0373403
NARS1	CFHR5	HC pLOF + AM≥0.56	0.01	44176	773	0.380759	0.41935	-0.0314642	-0.101824	0.0388959
TNFSF10	CFH	HC pLOF	0.01	44170	11	0.38077	0.419337	0.252583	-0.312248	0.817414
CEBPB	CFH	HC pLOF	0.01	42963	11	0.38089	0.419201	-0.260184	-0.842159	0.321791
IL12RB1	CFHR5	HC pLOF + AM≥0.56	0.01	42910	746	0.381403	0.418616	0.0303142	-0.0375645	0.0981929
NID1	CFH	HC pLOF + AM≥0.56	0.01	43790	32	0.381531	0.418471	0.149529	-0.185386	0.484444
RAB2B	CFHR5	HC pLOF + AM≥0.56	0.01	44099	771	0.381553	0.418445	-0.0315228	-0.102132	0.0390862
DCXR	CFH	HC pLOF	0.01	43963	11	0.381847	0.418111	-0.245255	-0.794941	0.304431
CD8A	CFH	HC pLOF + AM≥0.56	0.01	44253	32	0.381988	0.41795	0.151149	-0.187721	0.490019
CD2	CFHR5	HC pLOF	0.01	42687	688	0.382126	0.417794	-0.0334139	-0.108349	0.0415208
RBPMS	CFH	HC pLOF	0.01	42834	10	0.382162	0.417752	-0.27536	-0.892929	0.342209
PF4	CFH	HC pLOF + AM≥0.56	0.01	43881	32	0.382231	0.417674	-0.153355	-0.497345	0.190635
NPR1	CFHR5	HC pLOF	0.01	42687	688	0.38224	0.417663	-0.0334437	-0.108463	0.0415753
ISM1	CFH	HC pLOF	0.01	43651	11	0.382276	0.417623	0.251956	-0.313259	0.817171
ENG	CFH	HC pLOF	0.01	44295	11	0.38239	0.417493	0.245819	-0.30576	0.797398
TAFA5	CFHR5	HC pLOF	0.01	43579	703	0.382434	0.417444	-0.031992	-0.103783	0.0397989
ERBB3	CFH	HC pLOF	0.01	43590	11	0.382476	0.417396	0.241628	-0.300645	0.783901
ORM1	CFHR5	HC pLOF + AM≥0.56	0.01	43949	774	0.382479	0.417392	-0.0309166	-0.100303	0.0384694
PRTFDC1	CFHR5	HC pLOF + AM≥0.56	0.01	42883	748	0.382636	0.417215	-0.0319371	-0.103636	0.0397617
RRM2	CFH	HC pLOF	0.01	42776	10	0.382683	0.417161	0.274402	-0.341693	0.890497
OGA	CFHR5	HC pLOF + AM≥0.56	0.01	44101	772	0.382719	0.417121	-0.0313984	-0.1019	0.0391028
CHM	CFHR5	HC pLOF	0.01	43106	694	0.382735	0.417102	-0.0331532	-0.107598	0.0412915
TG	CFH	HC pLOF + AM≥0.56	0.01	44099	32	0.382826	0.416999	0.150461	-0.187461	0.488383
XCL1	CFH	HC pLOF	0.01	44144	11	0.38285	0.416972	0.259544	-0.323395	0.842483
AGBL2	CFH	HC pLOF + AM≥0.56	0.01	42875	31	0.382868	0.41695	0.156505	-0.195021	0.508031
RELT	CFH	HC pLOF + AM≥0.56	0.01	43893	31	0.382923	0.416889	0.136745	-0.170434	0.443924
RBM25	CFH	HC pLOF + AM≥0.56	0.01	42732	32	0.382936	0.416874	-0.153914	-0.49967	0.191842
IL1RAP	CFHR5	HC pLOF	0.01	43893	712	0.382944	0.416865	-0.0238004	-0.0772672	0.0296664
GP1BB	CFH	HC pLOF + AM≥0.56	0.01	42687	30	0.383051	0.416744	-0.157699	-0.512043	0.196645
PSMD9	CFH	HC pLOF + AM≥0.56	0.01	43579	32	0.383541	0.416189	-0.151604	-0.492603	0.189395
PRTG	CFHR5	HC pLOF + AM≥0.56	0.01	44144	770	0.383705	0.416003	-0.0297583	-0.0967158	0.0371992
ATP1B1	CFH	HC pLOF + AM≥0.56	0.01	42687	30	0.383849	0.41584	-0.158717	-0.515949	0.198515
GFRA1	CFHR5	HC pLOF	0.01	44078	711	0.383921	0.415758	-0.0308832	-0.100404	0.038638
PNLIPRP2	CFHR5	HC pLOF	0.01	43713	712	0.383988	0.415683	0.0192023	-0.0240294	0.062434
HGFAC	CFHR5	HC pLOF + AM≥0.56	0.01	43783	768	0.384038	0.415626	0.0296234	-0.0370774	0.0963242
IL7R	CFH	HC pLOF + AM≥0.56	0.01	43893	31	0.384478	0.415128	0.119181	-0.149419	0.387781
PAK4	CFHR5	HC pLOF + AM≥0.56	0.01	42883	748	0.384522	0.415079	-0.0318405	-0.103606	0.0399249
WASF1	CFH	HC pLOF + AM≥0.56	0.01	42963	32	0.384545	0.415052	-0.151328	-0.492427	0.189771
IMPACT	CFHR5	HC pLOF + AM≥0.56	0.01	44150	777	0.38459	0.415002	0.0311005	-0.0390087	0.10121
ERN1	CFH	HC pLOF + AM≥0.56	0.01	44099	32	0.384598	0.414993	0.149827	-0.187924	0.487578
PNPT1	CFHR5	HC pLOF	0.01	42910	686	0.384651	0.414933	0.0330145	-0.0414185	0.107447
F11R	CFH	HC pLOF	0.01	43893	11	0.384741	0.414832	-0.259928	-0.846054	0.326198
RELB	CFHR5	HC pLOF + AM≥0.56	0.01	42834	747	0.384783	0.414784	0.0320229	-0.0401933	0.104239
STX5	CFHR5	HC pLOF	0.01	42834	689	0.384838	0.414722	-0.0332588	-0.108272	0.0417543
ADGRG1	CFHR5	HC pLOF + AM≥0.56	0.01	43579	762	0.384877	0.414678	-0.0295707	-0.0962715	0.0371301
CTSO	CFH	HC pLOF	0.01	44170	11	0.384972	0.414571	0.25262	-0.317305	0.822545
TAB2	CFHR5	HC pLOF + AM≥0.56	0.01	43556	765	0.385215	0.414297	-0.0313833	-0.102222	0.039455
MSTN	CFHR5	HC pLOF + AM≥0.56	0.01	42963	744	0.385278	0.414226	0.0291034	-0.0365978	0.0948046
MELTF	CFH	HC pLOF + AM≥0.56	0.01	44156	31	0.385316	0.414183	0.143209	-0.180113	0.466531
COX5B	CFHR5	HC pLOF	0.01	43579	703	0.385476	0.414002	-0.0327521	-0.106721	0.0412163
PRDX6	CFH	HC pLOF	0.01	44144	11	0.385573	0.413894	-0.260437	-0.848741	0.327867
AMBP	CFH	HC pLOF	0.01	44081	11	0.38568	0.413773	0.244672	-0.308146	0.79749
WNT9A	CFHR5	HC pLOF	0.01	42910	686	0.38569	0.413762	-0.0297156	-0.0968574	0.0374262
BCAT2	CFH	HC pLOF	0.01	42875	11	0.3857	0.413751	0.260536	-0.32815	0.849222
C7orf50	CFHR5	HC pLOF	0.01	44150	717	0.385701	0.413749	0.031681	-0.0399021	0.103264
ARID3A	CFHR5	HC pLOF + AM≥0.56	0.01	42875	748	0.385797	0.413641	0.0318805	-0.0401691	0.10393
YARS1	CFH	HC pLOF + AM≥0.56	0.01	44101	31	0.386064	0.41334	-0.154782	-0.504783	0.195219
GSAP	CFH	HC pLOF + AM≥0.56	0.01	42776	30	0.386175	0.413215	-0.157763	-0.514587	0.199061
TMEM132A	CFH	HC pLOF + AM≥0.56	0.01	43038	30	0.386311	0.413063	0.142296	-0.179638	0.46423
CSF2RB	CFH	HC pLOF + AM≥0.56	0.01	42834	31	0.386457	0.412898	0.125051	-0.157955	0.408057
IKBKG	CFH	HC pLOF	0.01	43651	11	0.386458	0.412898	-0.258899	-0.844819	0.327021
CCN4	CFH	HC pLOF + AM≥0.56	0.01	44144	32	0.386561	0.412782	0.142286	-0.179795	0.464367
EVI5	CFHR5	HC pLOF	0.01	42834	689	0.38672	0.412603	-0.0329731	-0.107637	0.0416911
IL1B	CFHR5	HC pLOF + AM≥0.56	0.01	42700	743	0.386731	0.412591	-0.031815	-0.103859	0.0402287
CDHR1	CFH	HC pLOF	0.01	42883	10	0.386807	0.412506	0.26829	-0.33933	0.87591
ASGR2	CFHR5	HC pLOF	0.01	44133	716	0.386861	0.412445	-0.0315532	-0.103023	0.0399162
METAP1D	CFHR5	HC pLOF + AM≥0.56	0.01	43651	762	0.386914	0.412385	-0.031375	-0.102449	0.0396985
EIF4G3	CFHR5	HC pLOF + AM≥0.56	0.01	44176	773	0.386934	0.412363	-0.0312098	-0.101913	0.0394933
ACY3	CFHR5	HC pLOF	0.01	42687	688	0.387142	0.41213	0.0317434	-0.0402004	0.103687
NGFR	CFH	HC pLOF	0.01	44156	10	0.387334	0.411914	0.271728	-0.344363	0.887819
TAB2	CFH	HC pLOF	0.01	43556	10	0.38738	0.411863	-0.271134	-0.885937	0.343669
ARL2BP	CFHR5	HC pLOF	0.01	42687	688	0.387445	0.41179	-0.0325603	-0.106401	0.0412807
SPRR1B	CFH	HC pLOF + AM≥0.56	0.01	43556	31	0.387466	0.411766	-0.154983	-0.506476	0.19651
NARS1	CFH	HC pLOF + AM≥0.56	0.01	44176	32	0.387676	0.411531	-0.151332	-0.494695	0.192031
NTproBNP	CFHR5	HC pLOF + AM≥0.56	0.01	43774	765	0.38769	0.411516	-0.0286744	-0.0937366	0.0363878
PRKRA	CFH	HC pLOF + AM≥0.56	0.01	42776	30	0.387807	0.411384	0.155342	-0.197217	0.507901
CUZD1	CFHR5	HC pLOF	0.01	43106	694	0.387861	0.411324	-0.0317171	-0.10371	0.0402757
EZR	CFH	HC pLOF + AM≥0.56	0.01	44253	32	0.388018	0.411148	0.150004	-0.190591	0.490599
SRPK2	CFHR5	HC pLOF	0.01	43651	704	0.388021	0.411144	-0.0324296	-0.106065	0.0412056
CD164	CFH	HC pLOF + AM≥0.56	0.01	43893	31	0.388036	0.411127	0.1524	-0.193648	0.498448
ARG2	CFH	HC pLOF + AM≥0.56	0.01	44099	32	0.388128	0.411025	0.151844	-0.193008	0.496696
STX5	CFHR5	HC pLOF + AM≥0.56	0.01	42834	747	0.388135	0.411018	-0.0317481	-0.103853	0.0403564
CRYZL1	CFH	HC pLOF + AM≥0.56	0.01	43038	30	0.388289	0.410845	-0.156208	-0.511093	0.198677
GRAP2	CFHR5	HC pLOF + AM≥0.56	0.01	43774	765	0.388482	0.410629	-0.0311923	-0.102085	0.0397009
HNF1A	CFHR5	HC pLOF + AM≥0.56	0.01	43106	752	0.388578	0.410521	-0.0315967	-0.103425	0.0402314
PDCD1LG2	CFH	HC pLOF	0.01	43579	11	0.388664	0.410426	0.216747	-0.276064	0.709558
CNST	CFHR5	HC pLOF + AM≥0.56	0.01	43774	765	0.389093	0.409947	0.0311949	-0.0397963	0.102186
CREB3	CFHR5	HC pLOF + AM≥0.56	0.01	42732	749	0.389097	0.409943	0.0316473	-0.0403749	0.103669
DEFB104A_DEFB104B	CFH	HC pLOF	0.01	42875	11	0.38918	0.409849	0.24256	-0.309541	0.794661
FCN1	CFHR5	HC pLOF + AM≥0.56	0.01	44060	773	0.389256	0.409765	0.0303698	-0.0387672	0.0995068
STX7	CFHR5	HC pLOF	0.01	42834	689	0.38929	0.409727	0.0305587	-0.0390135	0.100131
TNFRSF13B	CFHR5	HC pLOF + AM≥0.56	0.01	43785	772	0.389555	0.409431	-0.0303523	-0.0994933	0.0387887
IL12RB1	CFHR5	HC pLOF	0.01	42910	686	0.389761	0.409202	0.0310327	-0.039688	0.101753
RTBDN	CFH	HC pLOF	0.01	43579	11	0.389764	0.409199	0.251155	-0.321214	0.823524
GGT5	CFH	HC pLOF + AM≥0.56	0.01	43545	32	0.389796	0.409162	0.147365	-0.188495	0.483225
NDUFB7	CFHR5	HC pLOF	0.01	44101	713	0.389996	0.408939	-0.0322221	-0.105691	0.0412465
MOG	CFHR5	HC pLOF + AM≥0.56	0.01	44144	770	0.390037	0.408895	-0.0298222	-0.0978244	0.03818
CD300A	CFH	HC pLOF	0.01	43136	10	0.39014	0.408779	0.260615	-0.333784	0.855014
DNAJB8	CFHR5	HC pLOF + AM≥0.56	0.01	42963	744	0.39018	0.408735	-0.0316886	-0.103969	0.0405923
ANG	CFHR5	HC pLOF + AM≥0.56	0.01	43659	768	0.390249	0.408658	-0.0290982	-0.0954795	0.0372831
LGALS7_LGALS7B	CFH	HC pLOF + AM≥0.56	0.01	43657	31	0.390318	0.408581	0.142113	-0.182134	0.46636
PRKD2	CFHR5	HC pLOF + AM≥0.56	0.01	42687	747	0.390354	0.408542	-0.0315587	-0.103569	0.0404517
CXCL5	CFH	HC pLOF	0.01	43623	10	0.390465	0.408418	-0.257049	-0.843718	0.32962
TREH	CFH	HC pLOF + AM≥0.56	0.01	44144	32	0.390875	0.407962	-0.134799	-0.442721	0.173123
CSF3	CFH	HC pLOF	0.01	42910	11	0.391085	0.407729	0.254564	-0.327193	0.836321
TFRC	CFHR5	HC pLOF	0.01	43938	709	0.391121	0.407689	0.0299102	-0.0384487	0.0982691
PDP1	CFHR5	HC pLOF + AM≥0.56	0.01	42776	746	0.391129	0.40768	0.0315261	-0.0405274	0.10358
SSC4D	CFH	HC pLOF + AM≥0.56	0.01	43702	30	0.391193	0.407609	-0.143659	-0.472039	0.184721
CELSR2	CFHR5	HC pLOF	0.01	43136	697	0.391375	0.407407	-0.0320657	-0.105391	0.0412599
CNP	CFHR5	HC pLOF + AM≥0.56	0.01	42965	752	0.391528	0.407237	-0.0311251	-0.102322	0.0400719
S100A14	CFH	HC pLOF	0.01	44176	11	0.391529	0.407236	0.254763	-0.327994	0.83752
KLK3	CFHR5	HC pLOF + AM≥0.56	0.01	44080	777	0.391554	0.407208	-0.0195406	-0.0642404	0.0251592
IGFBP3	CFH	HC pLOF	0.01	43941	11	0.391704	0.407042	0.232159	-0.299089	0.763407
GZMH	CFH	HC pLOF	0.01	42963	11	0.39173	0.407013	0.249278	-0.321176	0.819732
IL4R	CFHR5	HC pLOF	0.01	43651	704	0.391781	0.406956	-0.0314253	-0.103347	0.0404969
LTO1	CFHR5	HC pLOF	0.01	42910	686	0.391827	0.406906	0.0328242	-0.0423065	0.107955
SERPINF1	CFHR5	HC pLOF	0.01	43606	705	0.391969	0.406749	0.0304479	-0.0392654	0.100161
PRDX6	CFHR5	HC pLOF + AM≥0.56	0.01	44144	770	0.391998	0.406716	0.0309449	-0.0399111	0.101801
B3GNT7	CFHR5	HC pLOF + AM≥0.56	0.01	43038	754	0.392037	0.406673	-0.0267675	-0.0880626	0.0345276
NCAN	CFHR5	HC pLOF	0.01	44253	712	0.392107	0.406595	-0.0298657	-0.0982658	0.0385344
ADGRE5	CFHR5	HC pLOF + AM≥0.56	0.01	44099	770	0.392121	0.40658	-0.0296261	-0.0974793	0.0382271
PRSS8	CFHR5	HC pLOF + AM≥0.56	0.01	43594	771	0.392134	0.406565	0.0284082	-0.0366579	0.0934743
STX4	CFH	HC pLOF + AM≥0.56	0.01	43579	32	0.392155	0.406542	-0.149594	-0.492235	0.193047
MYO6	CFH	HC pLOF + AM≥0.56	0.01	44176	32	0.392203	0.406489	0.150941	-0.194821	0.496703
PON1	CFHR5	HC pLOF + AM≥0.56	0.01	44133	775	0.39226	0.406425	0.0266555	-0.0344122	0.0877232
CA11	CFHR5	HC pLOF + AM≥0.56	0.01	42776	746	0.392698	0.405941	0.031342	-0.0405292	0.103213
KYNU	CFHR5	HC pLOF	0.01	44170	714	0.39275	0.405884	-0.0307047	-0.101122	0.0397122
CTSV	CFH	HC pLOF + AM≥0.56	0.01	43936	32	0.392754	0.40588	-0.139981	-0.461009	0.181047
PRSS2	CFH	HC pLOF	0.01	43941	11	0.392773	0.405858	0.251194	-0.324913	0.827301
SHBG	CFH	HC pLOF + AM≥0.56	0.01	44133	32	0.39299	0.405618	-0.135833	-0.447506	0.17584
EZR	CFHR5	HC pLOF	0.01	44253	712	0.393079	0.405521	0.0316575	-0.0409958	0.104311
BOLA2_BOLA2B	CFHR5	HC pLOF	0.01	43038	694	0.393127	0.405467	0.0321495	-0.0416386	0.105938
HS1BP3	CFHR5	HC pLOF	0.01	43038	694	0.393128	0.405466	-0.0323754	-0.106683	0.0419321
TTN	CFHR5	HC pLOF	0.01	42687	688	0.393149	0.405443	0.0323126	-0.0418538	0.106479
CIT	CFHR5	HC pLOF + AM≥0.56	0.01	43106	752	0.393164	0.405426	-0.0310904	-0.102454	0.0402732
PRSS22	CFH	HC pLOF	0.01	42834	10	0.39324	0.405342	-0.263685	-0.869037	0.341667
SPINK8	CFH	HC pLOF + AM≥0.56	0.01	42687	30	0.393282	0.405296	-0.151216	-0.498399	0.195967
LRP11	CFHR5	HC pLOF + AM≥0.56	0.01	43774	765	0.393469	0.405089	0.0288351	-0.0373953	0.0950655
PCYT2	CFH	HC pLOF + AM≥0.56	0.01	44101	31	0.393474	0.405084	-0.152419	-0.502504	0.197666
CRELD1	CFH	HC pLOF + AM≥0.56	0.01	43136	31	0.393631	0.404911	0.129118	-0.16755	0.425786
PFKFB2	CFHR5	HC pLOF	0.01	43507	703	0.393744	0.404786	-0.0319851	-0.105493	0.0415227
NMNAT1	CFH	HC pLOF + AM≥0.56	0.01	43545	32	0.39386	0.404658	-0.147138	-0.485371	0.191095
TEX101	CFH	HC pLOF + AM≥0.56	0.01	43106	32	0.393863	0.404655	-0.107299	-0.353955	0.139357
MAPK13	CFH	HC pLOF + AM≥0.56	0.01	42732	32	0.393955	0.404553	-0.150302	-0.495877	0.195273
SCARF2	CFHR5	HC pLOF	0.01	44253	712	0.394031	0.40447	-0.0276087	-0.091097	0.0358796
BRD1	CFH	HC pLOF	0.01	43556	10	0.39411	0.404382	0.268703	-0.349305	0.886711
COL18A1	CFH	HC pLOF + AM≥0.56	0.01	43955	32	0.394229	0.404251	0.14083	-0.183154	0.464814
LAMA4	CFH	HC pLOF	0.01	43927	11	0.394331	0.404139	0.251821	-0.327629	0.831271
IFNAR1	CFH	HC pLOF + AM≥0.56	0.01	44101	31	0.394434	0.404026	0.145959	-0.189971	0.481889
IL2RG	CFH	HC pLOF + AM≥0.56	0.01	44099	32	0.394448	0.404011	0.149456	-0.194534	0.493446
NT5C	CFHR5	HC pLOF	0.01	44156	713	0.394509	0.403943	-0.0310761	-0.10261	0.040458
IFNW1	CFH	HC pLOF	0.01	42687	11	0.394521	0.40393	0.256091	-0.33342	0.845602
PFKFB2	CFHR5	HC pLOF + AM≥0.56	0.01	43507	762	0.394589	0.403855	-0.0306941	-0.10136	0.0399717
COPB2	CFH	HC pLOF	0.01	42687	11	0.394614	0.403827	0.256029	-0.333457	0.845515
CREB3	CFHR5	HC pLOF	0.01	42732	691	0.394633	0.403806	0.0325364	-0.0423787	0.107452
TACC3	CFHR5	HC pLOF + AM≥0.56	0.01	43579	762	0.394654	0.403784	-0.0306299	-0.101159	0.0398987
VEGFC	CFHR5	HC pLOF	0.01	43963	709	0.394673	0.403762	0.0317351	-0.0413415	0.104812
MMP12	CFHR5	HC pLOF	0.01	43801	706	0.394738	0.403691	-0.028215	-0.0931949	0.0367649
PXN	CFH	HC pLOF	0.01	42883	10	0.394786	0.403638	0.249798	-0.32555	0.825146
CD207	CFHR5	HC pLOF + AM≥0.56	0.01	42851	747	0.394932	0.403478	0.02866	-0.0373724	0.0946924
CPTP	CFH	HC pLOF + AM≥0.56	0.01	42687	30	0.395054	0.403344	-0.154695	-0.511199	0.201809
ENDOU	CFH	HC pLOF	0.01	41358	10	0.395145	0.403244	-0.231357	-0.764636	0.301922
PTGES2	CFHR5	HC pLOF + AM≥0.56	0.01	42564	744	0.395303	0.40307	-0.0311425	-0.102949	0.0406641
CD36	CFHR5	HC pLOF + AM≥0.56	0.01	42834	747	0.395449	0.402909	0.03061	-0.0399912	0.101211
LRIG3	CFHR5	HC pLOF	0.01	42708	689	0.395518	0.402834	-0.0319236	-0.105565	0.0417175
PRSS2	CFH	HC pLOF + AM≥0.56	0.01	43941	32	0.395573	0.402773	0.146489	-0.191476	0.484454
LRRC38	CFH	HC pLOF	0.01	43106	11	0.395615	0.402727	-0.248447	-0.821688	0.324794
CDH6	CFH	HC pLOF	0.01	43774	10	0.395629	0.402712	-0.251691	-0.832435	0.329053
VEGFB	CFHR5	HC pLOF + AM≥0.56	0.01	42834	747	0.395717	0.402616	-0.0305981	-0.101213	0.0400168
FLI1	CFHR5	HC pLOF + AM≥0.56	0.01	42776	746	0.395855	0.402464	-0.031037	-0.102685	0.0406108
EIF5	CFHR5	HC pLOF + AM≥0.56	0.01	42687	747	0.395906	0.402407	0.0312107	-0.0408467	0.103268
SCG2	CFHR5	HC pLOF + AM≥0.56	0.01	43948	768	0.395981	0.402326	0.030263	-0.0396169	0.100143
CD209	CFHR5	HC pLOF	0.01	43877	707	0.396128	0.402164	0.0259552	-0.0339953	0.0859057
CR1	CFHR5	HC pLOF	0.01	43986	711	0.396247	0.402034	0.0313626	-0.0410966	0.103822
DNAJA2	CFH	HC pLOF + AM≥0.56	0.01	44042	32	0.39628	0.401997	-0.148676	-0.492199	0.194847
MSRA	CFH	HC pLOF	0.01	43963	11	0.396286	0.401991	-0.253481	-0.83917	0.332208
CNST	CFHR5	HC pLOF	0.01	43774	706	0.396341	0.401931	0.0319511	-0.0418821	0.105784
HGFAC	CFHR5	HC pLOF	0.01	43783	709	0.396494	0.401764	0.0300059	-0.0393546	0.0993664
BAG4	CFHR5	HC pLOF + AM≥0.56	0.01	42834	747	0.396539	0.401714	-0.0309852	-0.102617	0.0406469
GRK5	CFHR5	HC pLOF + AM≥0.56	0.01	42963	744	0.396709	0.401528	0.0312249	-0.0409874	0.103437
PPP2R5A	CFH	HC pLOF + AM≥0.56	0.01	44101	31	0.396813	0.401414	-0.151403	-0.501624	0.198818
ISM2	CFH	HC pLOF	0.01	44144	11	0.396967	0.401246	-0.255145	-0.845528	0.335238
TNFRSF13C	CFHR5	HC pLOF	0.01	42910	686	0.397	0.40121	0.0303059	-0.0398249	0.100437
CD209	CFH	HC pLOF + AM≥0.56	0.01	43877	32	0.397035	0.401172	0.121021	-0.159049	0.401091
PADI2	CFH	HC pLOF	0.01	42910	11	0.397061	0.401143	0.253714	-0.333475	0.840903
NARS1	CFH	HC pLOF	0.01	44176	11	0.397068	0.401135	-0.252899	-0.83821	0.332412
KIAA1549	CFHR5	HC pLOF	0.01	43556	706	0.3971	0.4011	-0.0320091	-0.106097	0.0420789
RBP2	CFHR5	HC pLOF + AM≥0.56	0.01	43579	762	0.39723	0.400958	0.0302702	-0.0398116	0.100352
RICTOR	CFH	HC pLOF + AM≥0.56	0.01	42834	31	0.397282	0.400901	-0.151844	-0.503433	0.199745
DCTD	CFHR5	HC pLOF	0.01	43136	697	0.397394	0.400779	-0.0320694	-0.106342	0.0422028
TPT1	CFH	HC pLOF + AM≥0.56	0.01	42910	32	0.397712	0.400431	0.149232	-0.196624	0.495088
DNAJA2	CFH	HC pLOF	0.01	44042	11	0.397809	0.400325	-0.25262	-0.838203	0.332963
SERPINA11	CFH	HC pLOF	0.01	44295	11	0.397848	0.400282	-0.224722	-0.74568	0.296236
ARHGEF5	CFH	HC pLOF + AM≥0.56	0.01	42875	31	0.398118	0.399988	-0.142797	-0.474025	0.188431
YWHAQ	CFHR5	HC pLOF + AM≥0.56	0.01	43136	756	0.39819	0.399909	-0.0307525	-0.102097	0.0405915
PMM2	CFH	HC pLOF + AM≥0.56	0.01	42687	30	0.398345	0.399741	-0.153425	-0.509475	0.202625
GET3	CFH	HC pLOF + AM≥0.56	0.01	44156	31	0.398385	0.399697	-0.151343	-0.502591	0.199905
SMAD5	CFH	HC pLOF + AM≥0.56	0.01	43579	32	0.398629	0.399431	0.143974	-0.190345	0.478293
LRTM2	CFHR5	HC pLOF + AM≥0.56	0.01	44176	773	0.39865	0.399409	0.0294554	-0.0389447	0.0978555
DARS1	CFH	HC pLOF + AM≥0.56	0.01	43479	32	0.398672	0.399384	-0.148003	-0.491709	0.195703
HJV	CFHR5	HC pLOF + AM≥0.56	0.01	44176	773	0.399048	0.398975	0.0303783	-0.0402248	0.100981
PIK3AP1	CFH	HC pLOF + AM≥0.56	0.01	43651	31	0.399081	0.398939	-0.148896	-0.494975	0.197183
CASP4	CFHR5	HC pLOF	0.01	43556	706	0.399108	0.39891	-0.0318124	-0.105757	0.0421325
VASH1	CFH	HC pLOF + AM≥0.56	0.01	43651	31	0.399125	0.398891	0.150406	-0.199215	0.500027
BHMT2	CFHR5	HC pLOF	0.01	42687	688	0.399384	0.39861	-0.0322732	-0.107333	0.042787
CKB	CFH	HC pLOF + AM≥0.56	0.01	44144	32	0.399479	0.398506	-0.144067	-0.479203	0.191069
GPKOW	CFH	HC pLOF + AM≥0.56	0.01	42883	31	0.399571	0.398406	0.149699	-0.198611	0.498009
SNX15	CFH	HC pLOF + AM≥0.56	0.01	43136	31	0.399578	0.398399	-0.14236	-0.473596	0.188876
XG	CFHR5	HC pLOF	0.01	44087	709	0.399604	0.39837	-0.0240331	-0.0799558	0.0318896
CSNK1D	CFHR5	HC pLOF + AM≥0.56	0.01	42834	747	0.399661	0.398309	-0.0308425	-0.102618	0.0409327
NDRG1	CFH	HC pLOF + AM≥0.56	0.01	42883	31	0.399667	0.398302	0.150819	-0.200168	0.501806
PRKAR1A	CFHR5	HC pLOF	0.01	43774	706	0.399691	0.398275	-0.0316562	-0.105331	0.0420182
NMT1	CFHR5	HC pLOF	0.01	44176	714	0.39994	0.398005	-0.0315829	-0.105124	0.0419583
CD34	CFHR5	HC pLOF + AM≥0.56	0.01	44118	769	0.399992	0.397949	0.0294571	-0.0391429	0.0980571
ACHE	CFHR5	HC pLOF	0.01	43136	697	0.400002	0.397937	0.0296996	-0.0394668	0.098866
NPPC	CFHR5	HC pLOF	0.01	43651	704	0.400117	0.397813	0.0277213	-0.0368529	0.0922955
GJA8	CFHR5	HC pLOF	0.01	42732	691	0.400122	0.397808	-0.0321418	-0.107014	0.0427302
BCL2L1	CFHR5	HC pLOF + AM≥0.56	0.01	44150	777	0.400285	0.39763	-0.030227	-0.100664	0.0402095
SHBG	CFH	HC pLOF	0.01	44133	11	0.400288	0.397628	0.227996	-0.303295	0.759287
FKBPL	CFH	HC pLOF	0.01	44101	11	0.400455	0.397447	-0.251239	-0.836901	0.334423
TNFRSF12A	CFH	HC pLOF	0.01	43963	11	0.400482	0.397417	0.232846	-0.30997	0.775662
PSMD5	CFHR5	HC pLOF	0.01	43106	694	0.400572	0.39732	0.0320602	-0.0426942	0.106815
ACAA1	CFHR5	HC pLOF	0.01	42776	688	0.400575	0.397317	0.0317001	-0.0422135	0.105614
CCL20	CFHR5	HC pLOF + AM≥0.56	0.01	44170	774	0.400633	0.397253	0.0299057	-0.0398331	0.0996445
SUMF2	CFHR5	HC pLOF + AM≥0.56	0.01	44253	771	0.400689	0.397193	0.0290045	-0.038641	0.09665
TEF	CFHR5	HC pLOF	0.01	42687	688	0.400844	0.397025	-0.0321697	-0.107222	0.0428826
BPIFA2	CFHR5	HC pLOF + AM≥0.56	0.01	41738	729	0.401208	0.39663	0.0290395	-0.0387628	0.0968418
TFRC	CFHR5	HC pLOF + AM≥0.56	0.01	43938	769	0.401304	0.396526	0.0281318	-0.0375635	0.0938271
LAMB1	CFHR5	HC pLOF	0.01	43038	694	0.401361	0.396465	-0.0279221	-0.0931372	0.037293
DNAJB2	CFH	HC pLOF + AM≥0.56	0.01	43136	31	0.401408	0.396414	-0.148788	-0.496327	0.198751
MFAP3L	CFHR5	HC pLOF + AM≥0.56	0.01	43106	752	0.401744	0.396051	0.0307168	-0.0410839	0.102517
MANEAL	CFH	HC pLOF + AM≥0.56	0.01	42732	32	0.401775	0.396017	-0.147741	-0.493107	0.197625
IL3RA	CFHR5	HC pLOF + AM≥0.56	0.01	42910	746	0.401884	0.395899	0.0278577	-0.037279	0.0929944
RANBP1	CFHR5	HC pLOF + AM≥0.56	0.01	43038	754	0.401922	0.395858	0.0304103	-0.0407005	0.101521
KRT19	CFH	HC pLOF + AM≥0.56	0.01	43580	31	0.401943	0.395835	-0.145787	-0.486705	0.195131
SRP14	CFH	HC pLOF + AM≥0.56	0.01	43579	32	0.402156	0.395605	-0.144741	-0.483368	0.193886
ACTN4	CFH	HC pLOF + AM≥0.56	0.01	42910	32	0.402254	0.395499	0.147592	-0.197776	0.49296
ULBP2	CFHR5	HC pLOF	0.01	43545	703	0.402341	0.395405	-0.0297884	-0.0995076	0.0399308
SPARCL1	CFHR5	HC pLOF	0.01	43806	707	0.402409	0.395332	-0.0270281	-0.0902949	0.0362387
TFPI2	CFH	HC pLOF + AM≥0.56	0.01	43829	32	0.40261	0.395116	0.13843	-0.185742	0.462602
SIGLEC9	CFHR5	HC pLOF	0.01	44081	711	0.402614	0.395111	0.0272969	-0.0366265	0.0912203
ARID3A	CFHR5	HC pLOF	0.01	42875	690	0.40298	0.394717	0.0319811	-0.0429713	0.106933
CA6	CFH	HC pLOF	0.01	43762	11	0.403007	0.394687	-0.235242	-0.786594	0.31611
CCL3	CFHR5	HC pLOF	0.01	43651	704	0.403053	0.394638	0.0291146	-0.0391306	0.0973598
TRIAP1	CFH	HC pLOF + AM≥0.56	0.01	44144	32	0.403107	0.394579	0.146386	-0.196781	0.489553
CSH1	CFHR5	HC pLOF + AM≥0.56	0.01	44133	775	0.403143	0.39454	0.0301992	-0.0406019	0.101
TTR	CFHR5	HC pLOF	0.01	43748	707	0.403157	0.394526	0.029674	-0.0398962	0.0992442
CD74	CFHR5	HC pLOF	0.01	44253	712	0.40325	0.394425	0.0296788	-0.0399169	0.0992745
LATS1	CFHR5	HC pLOF + AM≥0.56	0.01	42834	747	0.40327	0.394404	-0.0305816	-0.102298	0.0411348
CCL24	CFH	HC pLOF	0.01	43858	11	0.403786	0.393849	-0.1771	-0.592869	0.238669
VAV3	CFHR5	HC pLOF	0.01	42875	690	0.40402	0.393598	-0.0317361	-0.106279	0.0428066
TNFAIP8L2	CFHR5	HC pLOF	0.01	43136	697	0.404038	0.393578	-0.0315863	-0.10578	0.0426075
LILRA5	CFHR5	HC pLOF	0.01	43702	706	0.404073	0.39354	-0.0303798	-0.101745	0.0409858
IGFBP7	CFHR5	HC pLOF + AM≥0.56	0.01	44295	772	0.404217	0.393386	-0.0277574	-0.0929823	0.0374675
FGF12	CFH	HC pLOF + AM≥0.56	0.01	42834	31	0.404248	0.393352	0.149528	-0.201857	0.500913
A1BG	CFHR5	HC pLOF + AM≥0.56	0.01	44158	775	0.40439	0.3932	-0.0281034	-0.0941652	0.0379584
GOPC	CFHR5	HC pLOF	0.01	43651	704	0.404433	0.393154	-0.0314022	-0.105226	0.0424212
INHBC	CFH	HC pLOF + AM≥0.56	0.01	43893	31	0.404447	0.393138	0.139402	-0.188326	0.46713
GFRA2	CFH	HC pLOF	0.01	43579	11	0.404497	0.393084	0.241261	-0.325992	0.808514
LTBR	CFHR5	HC pLOF	0.01	43518	711	0.404701	0.392865	-0.0299649	-0.100448	0.0405187
C1R	CFHR5	HC pLOF	0.01	44158	716	0.404734	0.39283	-0.0308903	-0.103555	0.0417747
PSMG3	CFH	HC pLOF + AM≥0.56	0.01	43651	31	0.404912	0.392639	-0.145438	-0.487695	0.196819
FBP1	CFHR5	HC pLOF + AM≥0.56	0.01	43774	765	0.404991	0.392555	-0.0291165	-0.0976479	0.0394149
HEBP1	CFHR5	HC pLOF + AM≥0.56	0.01	42963	744	0.405016	0.392527	0.0307412	-0.0416181	0.1031
SOD2	CFH	HC pLOF + AM≥0.56	0.01	43893	31	0.405064	0.392476	0.144002	-0.194984	0.482988
AZU1	CFH	HC pLOF + AM≥0.56	0.01	42461	31	0.405096	0.392442	-0.147739	-0.495547	0.200069
BRD3	CFH	HC pLOF + AM≥0.56	0.01	42687	30	0.405161	0.392373	-0.151729	-0.508978	0.20552
LRTM1	CFHR5	HC pLOF + AM≥0.56	0.01	43106	752	0.405265	0.392261	-0.0305117	-0.102367	0.0413439
KIR3DL1	CFH	HC pLOF + AM≥0.56	0.01	42776	30	0.405343	0.392177	-0.121005	-0.406024	0.164014
ARL2BP	CFH	HC pLOF	0.01	42687	11	0.405378	0.39214	0.246261	-0.333834	0.826356
TANK	CFHR5	HC pLOF + AM≥0.56	0.01	42910	746	0.4054	0.392117	0.0305603	-0.0414305	0.102551
CCL28	CFH	HC pLOF	0.01	43508	11	0.405413	0.392103	0.241786	-0.327812	0.811384
GFOD2	CFHR5	HC pLOF	0.01	42776	688	0.405494	0.392016	0.0318777	-0.0432315	0.106987
CELA2A	CFH	HC pLOF + AM≥0.56	0.01	44144	32	0.405686	0.39181	-0.143669	-0.48232	0.194982
PCDH9	CFHR5	HC pLOF + AM≥0.56	0.01	44101	772	0.405687	0.391809	-0.0288324	-0.0967954	0.0391306
FLT4	CFH	HC pLOF + AM≥0.56	0.01	43963	32	0.405743	0.391749	0.129234	-0.175428	0.433896
SPINT3	CFH	HC pLOF	0.01	44101	11	0.405795	0.391693	-0.15804	-0.530652	0.214572
MFAP3	CFH	HC pLOF	0.01	42963	11	0.405838	0.391647	0.250227	-0.339788	0.840242
KITLG	CFHR5	HC pLOF + AM≥0.56	0.01	43774	765	0.405871	0.391612	-0.0292202	-0.098124	0.0396836
TXNDC15	CFH	HC pLOF	0.01	43963	11	0.405968	0.391508	0.236743	-0.321636	0.795122
GRSF1	CFHR5	HC pLOF + AM≥0.56	0.01	42540	746	0.406013	0.39146	-0.0305174	-0.102502	0.0414675
NTRK2	CFH	HC pLOF + AM≥0.56	0.01	43774	30	0.406033	0.391439	0.146186	-0.198652	0.491024
PM20D1	CFHR5	HC pLOF	0.01	43558	705	0.406078	0.39139	0.0308652	-0.0419508	0.103681
PPIB	CFHR5	HC pLOF + AM≥0.56	0.01	43829	766	0.40617	0.391292	-0.0300639	-0.101002	0.0408744
CHRDL1	CFHR5	HC pLOF + AM≥0.56	0.01	43858	774	0.406205	0.391255	-0.0264922	-0.0890084	0.036024
TSPAN8	CFH	HC pLOF + AM≥0.56	0.01	44101	31	0.406218	0.391241	0.139654	-0.189904	0.469212
PLCB2	CFHR5	HC pLOF + AM≥0.56	0.01	44150	777	0.406448	0.390995	-0.0297877	-0.100116	0.040541
BRME1	CFHR5	HC pLOF	0.01	42875	690	0.406456	0.390987	0.0317466	-0.0432077	0.106701
OGFR	CFHR5	HC pLOF	0.01	43579	703	0.406536	0.390901	-0.0305521	-0.102698	0.0415935
EPPK1	CFH	HC pLOF + AM≥0.56	0.01	43038	30	0.406617	0.390815	-0.145316	-0.48853	0.197898
UBXN1	CFH	HC pLOF	0.01	43136	10	0.406737	0.390687	-0.259464	-0.872432	0.353504
PSME1	CFHR5	HC pLOF + AM≥0.56	0.01	43476	760	0.406944	0.390466	0.0297343	-0.0405415	0.10001
APOD	CFHR5	HC pLOF	0.01	42492	685	0.407006	0.390399	-0.0310669	-0.104502	0.0423684
APCS	CFHR5	HC pLOF + AM≥0.56	0.01	43827	770	0.407009	0.390396	0.0278061	-0.0379225	0.0935347
ASS1	CFH	HC pLOF + AM≥0.56	0.01	42687	30	0.407035	0.390368	0.143753	-0.196072	0.483578
ADAMTS16	CFH	HC pLOF + AM≥0.56	0.01	42963	32	0.407128	0.390269	-0.133345	-0.448629	0.181939
SEPTIN9	CFH	HC pLOF + AM≥0.56	0.01	43579	32	0.407253	0.390135	-0.145776	-0.490544	0.198992
PDCD5	CFHR5	HC pLOF	0.01	44253	712	0.407401	0.389978	0.0305785	-0.0417631	0.10292
LPP	CFHR5	HC pLOF	0.01	42687	688	0.407493	0.38988	-0.0315674	-0.106263	0.0431282
GBP2	CFH	HC pLOF + AM≥0.56	0.01	42910	32	0.407592	0.389774	0.145882	-0.199386	0.49115
COL24A1	CFHR5	HC pLOF + AM≥0.56	0.01	44101	772	0.407671	0.38969	0.0297165	-0.0406279	0.100061
REG1B	CFHR5	HC pLOF + AM≥0.56	0.01	44295	772	0.408028	0.38931	-0.0281444	-0.0948177	0.0385289
GIPC2	CFH	HC pLOF	0.01	44150	11	0.408052	0.389285	0.236986	-0.324452	0.798424
GET3	CFHR5	HC pLOF	0.01	44156	713	0.408182	0.389146	0.0310991	-0.0425969	0.104795
MST1	CFHR5	HC pLOF	0.01	43581	705	0.40837	0.388947	0.019906	-0.0272849	0.0670969
TJP3	CFHR5	HC pLOF	0.01	42875	690	0.408377	0.388938	-0.0316357	-0.106635	0.0433637
MAX	CFH	HC pLOF + AM≥0.56	0.01	42883	31	0.408439	0.388873	0.147262	-0.2019	0.496424
NID2	CFH	HC pLOF + AM≥0.56	0.01	43893	31	0.408456	0.388854	-0.136371	-0.459724	0.186982
CUZD1	CFHR5	HC pLOF + AM≥0.56	0.01	43106	752	0.408546	0.388759	-0.0291874	-0.0984068	0.040032
RNASE4	CFHR5	HC pLOF	0.01	42825	690	0.408664	0.388634	-0.0298956	-0.100812	0.0410211
SEL1L	CFHR5	HC pLOF	0.01	43038	694	0.40868	0.388616	-0.0306488	-0.103355	0.0420574
HTR1A	CFHR5	HC pLOF	0.01	42875	690	0.408746	0.388546	-0.0315569	-0.106429	0.0433151
PITHD1	CFH	HC pLOF + AM≥0.56	0.01	42673	32	0.408838	0.388449	-0.14572	-0.491521	0.200081
IL4	CFHR5	HC pLOF	0.01	42910	686	0.409098	0.388173	0.0316934	-0.0435588	0.106946
GRHPR	CFH	HC pLOF + AM≥0.56	0.01	44156	31	0.409124	0.388145	-0.146467	-0.494253	0.201319
CAPN3	CFH	HC pLOF	0.01	44099	11	0.409144	0.388124	0.246989	-0.339512	0.83349
QPCT	CFHR5	HC pLOF	0.01	43834	705	0.409203	0.388061	-0.0303195	-0.102326	0.041687
MRPL24	CFH	HC pLOF	0.01	42687	11	0.409223	0.388039	0.248302	-0.341417	0.838021
MMP15	CFH	HC pLOF + AM≥0.56	0.01	44156	31	0.409237	0.388025	-0.14812	-0.499916	0.203676
PTPRM	CFH	HC pLOF	0.01	43579	11	0.409478	0.387769	0.209627	-0.288509	0.707763
ERBB2	CFHR5	HC pLOF	0.01	43963	709	0.409557	0.387686	0.0290476	-0.0399895	0.0980847
ICA1	CFHR5	HC pLOF + AM≥0.56	0.01	42910	746	0.409575	0.387666	0.0300926	-0.0414317	0.101617
CAMSAP1	CFH	HC pLOF + AM≥0.56	0.01	44176	32	0.409618	0.38762	-0.144824	-0.489073	0.199425
ERCC1	CFHR5	HC pLOF	0.01	42732	691	0.40967	0.387566	-0.031516	-0.106439	0.043407
ADAMTS16	CFHR5	HC pLOF + AM≥0.56	0.01	42963	744	0.410089	0.387122	-0.0277241	-0.0936899	0.0382417
CRADD	CFH	HC pLOF	0.01	43479	11	0.410256	0.386946	-0.246326	-0.832642	0.33999
IMPG1	CFHR5	HC pLOF + AM≥0.56	0.01	42875	748	0.410342	0.386855	-0.0302572	-0.102289	0.0417748
CETN3	CFH	HC pLOF	0.01	44101	11	0.410358	0.386838	0.2445	-0.337598	0.826598
CES2	CFH	HC pLOF	0.01	43579	11	0.410364	0.386831	-0.241228	-0.815543	0.333087
SMARCA2	CFH	HC pLOF	0.01	42883	10	0.410382	0.386812	-0.259098	-0.875981	0.357785
RFC4	CFHR5	HC pLOF	0.01	44099	712	0.410432	0.386758	0.0308827	-0.0426545	0.10442
CCDC134	CFH	HC pLOF + AM≥0.56	0.01	44099	32	0.410485	0.386702	0.144869	-0.200124	0.489862
MYO9B	CFHR5	HC pLOF	0.01	42910	686	0.410495	0.386692	-0.0314904	-0.106484	0.0435031
CSNK1D	CFH	HC pLOF + AM≥0.56	0.01	42834	31	0.410671	0.386506	0.146867	-0.203024	0.496758
PLIN1	CFHR5	HC pLOF + AM≥0.56	0.01	42883	748	0.410859	0.386307	0.0294488	-0.0407368	0.0996344
HADH	CFH	HC pLOF + AM≥0.56	0.01	42687	30	0.410892	0.386272	-0.150135	-0.50798	0.20771
WASF3	CFHR5	HC pLOF + AM≥0.56	0.01	42883	748	0.410958	0.386203	-0.0301111	-0.10189	0.041668
PPM1A	CFHR5	HC pLOF	0.01	42776	688	0.411026	0.38613	0.0314575	-0.0435419	0.106457
PDIA4	CFHR5	HC pLOF + AM≥0.56	0.01	44144	777	0.41123	0.385915	-0.0295421	-0.100006	0.0409219
CA8	CFH	HC pLOF	0.01	42834	10	0.411264	0.385879	0.259214	-0.359111	0.877539
GTF2IRD1	CFHR5	HC pLOF + AM≥0.56	0.01	43556	765	0.411295	0.385847	-0.0298366	-0.101012	0.0413388
ADH4	CFHR5	HC pLOF	0.01	42963	686	0.411302	0.38584	0.0299145	-0.0414491	0.101278
NAP1L4	CFH	HC pLOF	0.01	44030	11	0.411379	0.385758	-0.243622	-0.824895	0.337651
DAB2	CFH	HC pLOF	0.01	44144	11	0.411409	0.385726	-0.245633	-0.831744	0.340478
GGACT	CFH	HC pLOF + AM≥0.56	0.01	44156	31	0.411564	0.385563	-0.145775	-0.493726	0.202176
SPINK6	CFHR5	HC pLOF	0.01	44144	711	0.411572	0.385554	0.0293586	-0.0407192	0.0994364
FAP	CFHR5	HC pLOF + AM≥0.56	0.01	44295	772	0.411592	0.385533	0.0289244	-0.0401205	0.0979693
AP2B1	CFHR5	HC pLOF	0.01	43106	694	0.411659	0.385462	-0.0311859	-0.105638	0.0432667
PRSS2	CFHR5	HC pLOF + AM≥0.56	0.01	43941	769	0.411668	0.385453	0.0290811	-0.040348	0.0985102
DTD1	CFHR5	HC pLOF + AM≥0.56	0.01	43136	756	0.411675	0.385445	-0.0297465	-0.100765	0.0412721
PIKFYVE	CFH	HC pLOF + AM≥0.56	0.01	42834	31	0.411804	0.385309	0.146008	-0.20268	0.494696
POSTN	CFHR5	HC pLOF	0.01	44144	718	0.41181	0.385303	-0.0301466	-0.102141	0.0418481
PHYKPL	CFH	HC pLOF	0.01	43136	10	0.41183	0.385282	0.255684	-0.354958	0.866326
MYL1	CFH	HC pLOF	0.01	42687	11	0.412089	0.385009	-0.243039	-0.823803	0.337725
ATXN10	CFH	HC pLOF + AM≥0.56	0.01	42883	31	0.412257	0.384832	0.14653	-0.203744	0.496804
SH3BP1	CFH	HC pLOF	0.01	44101	11	0.412263	0.384825	-0.243809	-0.826633	0.339015
ATXN2	CFHR5	HC pLOF + AM≥0.56	0.01	42875	748	0.412269	0.384819	-0.030051	-0.101889	0.0417869
MEP1B	CFH	HC pLOF + AM≥0.56	0.01	43774	30	0.412291	0.384796	-0.107957	-0.366042	0.150128
WDR46	CFHR5	HC pLOF + AM≥0.56	0.01	44099	771	0.412299	0.384788	0.0295322	-0.041069	0.100133
GIGYF2	CFHR5	HC pLOF + AM≥0.56	0.01	44176	773	0.412356	0.384728	-0.0295461	-0.10019	0.0410982
FXN	CFHR5	HC pLOF	0.01	44144	711	0.412565	0.384507	-0.0307602	-0.104341	0.0428202
PIGR	CFHR5	HC pLOF	0.01	43342	699	0.412569	0.384503	-0.0306615	-0.104005	0.0426817
MAN2B2	CFH	HC pLOF + AM≥0.56	0.01	44156	31	0.412711	0.384354	-0.109786	-0.372481	0.152909
CD302	CFH	HC pLOF + AM≥0.56	0.01	43579	32	0.412798	0.384262	0.134326	-0.187145	0.455797
PTPRZ1	CFH	HC pLOF + AM≥0.56	0.01	44156	31	0.412829	0.38423	0.130923	-0.182426	0.444272
DTYMK	CFHR5	HC pLOF + AM≥0.56	0.01	44156	771	0.412891	0.384165	0.0293077	-0.0408466	0.099462
TSPAN15	CFHR5	HC pLOF	0.01	42687	688	0.412952	0.3841	-0.0313321	-0.106341	0.0436771
CLPP	CFH	HC pLOF + AM≥0.56	0.01	43479	32	0.41296	0.384092	-0.1439	-0.488403	0.200603
ARHGEF10	CFH	HC pLOF	0.01	44176	11	0.412977	0.384074	-0.239823	-0.813993	0.334347
MSRA	CFHR5	HC pLOF	0.01	43963	709	0.413056	0.383991	-0.0306729	-0.10412	0.0427742
CINP	CFHR5	HC pLOF	0.01	43556	706	0.413124	0.38392	-0.0309118	-0.104943	0.0431194
RIDA	CFH	HC pLOF	0.01	43136	10	0.413207	0.383832	-0.24479	-0.83114	0.34156
TBC1D17	CFH	HC pLOF + AM≥0.56	0.01	42883	31	0.413255	0.383782	-0.141577	-0.480733	0.197579
LRTM2	CFH	HC pLOF	0.01	44176	11	0.413287	0.383748	0.237513	-0.331504	0.80653
VSTM2L	CFH	HC pLOF	0.01	42963	11	0.413766	0.383245	-0.245607	-0.834618	0.343404
GSTM4	CFH	HC pLOF + AM≥0.56	0.01	42687	30	0.41387	0.383136	0.148815	-0.208152	0.505782
C1S	CFHR5	HC pLOF + AM≥0.56	0.01	44158	775	0.414235	0.382753	-0.0288699	-0.0981755	0.0404357
PDLIM7	CFHR5	HC pLOF + AM≥0.56	0.01	43927	776	0.414348	0.382635	-0.0292576	-0.0995099	0.0409947
IL19	CFH	HC pLOF	0.01	42640	10	0.414392	0.382588	0.242252	-0.339494	0.823998
IL7	CFHR5	HC pLOF	0.01	43651	704	0.414395	0.382586	-0.0308293	-0.104862	0.0432038
TCTN3	CFHR5	HC pLOF	0.01	44156	713	0.41457	0.382402	0.0271905	-0.0381304	0.0925114
APOC1	CFHR5	HC pLOF + AM≥0.56	0.01	44091	774	0.414598	0.382372	0.0276638	-0.0387978	0.0941254
HBEGF	CFH	HC pLOF	0.01	44015	11	0.414762	0.382201	0.241516	-0.338922	0.821954
FMR1	CFH	HC pLOF + AM≥0.56	0.01	42776	30	0.414785	0.382177	-0.148432	-0.505177	0.208313
PLSCR3	CFHR5	HC pLOF	0.01	44086	714	0.414835	0.382124	-0.0305102	-0.103848	0.0428271
PRL	CFHR5	HC pLOF + AM≥0.56	0.01	44253	771	0.414943	0.382011	-0.0287731	-0.0979513	0.0404051
TPMT	CFH	HC pLOF + AM≥0.56	0.01	42776	30	0.415192	0.381751	-0.146212	-0.49793	0.205506
CORO1A	CFHR5	HC pLOF + AM≥0.56	0.01	42855	753	0.415283	0.381656	-0.0297027	-0.101166	0.0417609
KDM3A	CFHR5	HC pLOF	0.01	42834	689	0.415353	0.381582	0.0310876	-0.0437197	0.105895
FSTL1	CFHR5	HC pLOF + AM≥0.56	0.01	43038	754	0.415395	0.381539	-0.0294204	-0.100223	0.0413826
ST6GAL1	CFHR5	HC pLOF + AM≥0.56	0.01	44295	772	0.415675	0.381246	0.0286436	-0.0403308	0.097618
HEBP1	CFH	HC pLOF	0.01	42963	11	0.41569	0.38123	0.244804	-0.344707	0.834315
ICAM3	CFHR5	HC pLOF	0.01	44295	712	0.41572	0.381199	-0.0296311	-0.100991	0.0417286
CMC1	CFHR5	HC pLOF + AM≥0.56	0.01	44156	771	0.415778	0.381138	-0.0293	-0.0998698	0.0412698
VNN2	CFHR5	HC pLOF	0.01	43579	703	0.415779	0.381138	-0.0287542	-0.0980108	0.0405024
LEP	CFH	HC pLOF + AM≥0.56	0.01	43774	30	0.415799	0.381117	-0.125906	-0.429169	0.177357
ACAA1	CFHR5	HC pLOF + AM≥0.56	0.01	42776	746	0.415917	0.380993	0.0294882	-0.0415559	0.100532
TCP11	CFH	HC pLOF	0.01	43556	10	0.415927	0.380983	0.256614	-0.36165	0.874878
TIMP3	CFH	HC pLOF + AM≥0.56	0.01	43927	32	0.415954	0.380955	0.129241	-0.18216	0.440642
KAZN	CFHR5	HC pLOF	0.01	44101	713	0.416174	0.380726	-0.0304425	-0.103827	0.0429419
CAPG	CFH	HC pLOF + AM≥0.56	0.01	43386	31	0.416357	0.380534	0.11246	-0.158741	0.383661
RP2	CFHR5	HC pLOF + AM≥0.56	0.01	43579	762	0.416372	0.380518	-0.0294902	-0.100609	0.0416284
IL3RA	CFHR5	HC pLOF	0.01	42910	686	0.41643	0.380458	0.0281366	-0.0397264	0.0959996
TNFRSF11A	CFH	HC pLOF + AM≥0.56	0.01	44170	32	0.416434	0.380454	0.130268	-0.183932	0.444468
ABRAXAS2	CFH	HC pLOF	0.01	42687	11	0.416608	0.380273	-0.243256	-0.830194	0.343682
CCND2	CFH	HC pLOF + AM≥0.56	0.01	43556	31	0.41661	0.38027	-0.145297	-0.495878	0.205284
LILRA6	CFH	HC pLOF	0.01	44156	10	0.416657	0.380221	0.242025	-0.342004	0.826054
SERPIND1	CFH	HC pLOF + AM≥0.56	0.01	44091	32	0.416711	0.380165	-0.137226	-0.468405	0.193953
CYTH3	CFHR5	HC pLOF + AM≥0.56	0.01	42732	749	0.416884	0.379985	0.0298007	-0.042147	0.101748
CHM	CFHR5	HC pLOF + AM≥0.56	0.01	43106	752	0.416965	0.3799	-0.0296427	-0.10122	0.0419345
NIT1	CFHR5	HC pLOF	0.01	43038	694	0.417043	0.37982	-0.0305954	-0.104485	0.0432946
LRRC37A2	CFHR5	HC pLOF	0.01	44101	713	0.41715	0.379708	0.0214699	-0.0303937	0.0733335
CHM	CFH	HC pLOF	0.01	43106	11	0.417178	0.379679	-0.243138	-0.830509	0.344233
SOX9	CFHR5	HC pLOF + AM≥0.56	0.01	43106	752	0.417283	0.37957	-0.0296033	-0.101135	0.0419289
TCN2	CFHR5	HC pLOF + AM≥0.56	0.01	44230	771	0.417357	0.379493	-0.0251461	-0.0859179	0.0356257
NMT1	CFHR5	HC pLOF + AM≥0.56	0.01	44176	773	0.417461	0.379384	-0.0292646	-0.100005	0.0414757
C2CD2L	CFH	HC pLOF	0.01	42817	10	0.417501	0.379342	0.255487	-0.362148	0.873122
CCL18	CFH	HC pLOF + AM≥0.56	0.01	43101	31	0.417507	0.379336	0.13752	-0.194935	0.469975
SLC13A1	CFH	HC pLOF	0.01	44099	11	0.417514	0.379329	-0.24347	-0.832068	0.345128
NCR1	CFHR5	HC pLOF	0.01	43585	703	0.417562	0.379279	0.0299834	-0.0425111	0.102478
AMOT	CFHR5	HC pLOF	0.01	43136	697	0.417593	0.379246	-0.0284144	-0.0971183	0.0402895
VTI1A	CFHR5	HC pLOF + AM≥0.56	0.01	43136	756	0.417614	0.379224	-0.0294718	-0.100737	0.0417938
PLIN1	CFHR5	HC pLOF	0.01	42883	692	0.417654	0.379184	0.0301493	-0.0427588	0.103057
SNX15	CFHR5	HC pLOF	0.01	43136	697	0.417657	0.37918	0.0290652	-0.0412224	0.0993528
RIPK4	CFH	HC pLOF	0.01	42687	11	0.417701	0.379134	-0.243737	-0.833217	0.345743
IPCEF1	CFHR5	HC pLOF + AM≥0.56	0.01	43474	760	0.417703	0.379132	-0.0292755	-0.100079	0.0415275
LGALS4	CFHR5	HC pLOF + AM≥0.56	0.01	43713	772	0.41778	0.379052	-0.0260414	-0.0890338	0.036951
CTSL	CFH	HC pLOF	0.01	43774	10	0.417795	0.379036	0.243965	-0.346187	0.834117
TCL1A	CFH	HC pLOF + AM≥0.56	0.01	43484	32	0.417879	0.37895	-0.137637	-0.470641	0.195367
AMY2A	CFHR5	HC pLOF + AM≥0.56	0.01	42020	738	0.418111	0.378708	-0.0296534	-0.101434	0.0421277
CD3G	CFH	HC pLOF	0.01	42834	10	0.418144	0.378675	0.255507	-0.363028	0.874042
ASGR2	CFHR5	HC pLOF + AM≥0.56	0.01	44133	775	0.418153	0.378664	-0.0284003	-0.0971532	0.0403526
ACE2	CFHR5	HC pLOF + AM≥0.56	0.01	42963	744	0.418204	0.378611	-0.0264817	-0.0905972	0.0376338
ANXA2	CFHR5	HC pLOF + AM≥0.56	0.01	42419	737	0.418263	0.37855	-0.0281738	-0.0963955	0.0400479
LYN	CFH	HC pLOF	0.01	43579	11	0.418446	0.378361	-0.241129	-0.825236	0.342978
DRAXIN	CFH	HC pLOF + AM≥0.56	0.01	43545	32	0.418455	0.378351	0.138332	-0.196769	0.473433
MYH4	CFHR5	HC pLOF	0.01	42687	688	0.418617	0.378183	-0.0309519	-0.105957	0.0440534
ATP1B2	CFH	HC pLOF	0.01	42687	11	0.41873	0.378066	0.243312	-0.346442	0.833066
P4HB	CFHR5	HC pLOF + AM≥0.56	0.01	43545	762	0.419005	0.377781	0.0290717	-0.0414354	0.0995788
TOP1	CFHR5	HC pLOF + AM≥0.56	0.01	44101	772	0.419013	0.377772	0.0285791	-0.0407343	0.0978925
CEACAM18	CFHR5	HC pLOF + AM≥0.56	0.01	43556	765	0.419139	0.377641	-0.0293455	-0.100537	0.0418456
HAVCR2	CFHR5	HC pLOF + AM≥0.56	0.01	43893	771	0.419152	0.377628	-0.028039	-0.0960628	0.0399848
S100G	CFH	HC pLOF + AM≥0.56	0.01	44176	32	0.419184	0.377595	0.141247	-0.201449	0.483943
CDHR1	CFH	HC pLOF + AM≥0.56	0.01	42883	31	0.419213	0.377565	0.142315	-0.202996	0.487626
CRIM1	CFH	HC pLOF	0.01	43927	11	0.419332	0.377442	0.232712	-0.33208	0.797504
GBA	CFHR5	HC pLOF	0.01	43106	694	0.419437	0.377333	-0.0307196	-0.105294	0.0438545
HYOU1	CFH	HC pLOF + AM≥0.56	0.01	44295	32	0.4195	0.377268	0.139959	-0.199844	0.479762
CRYZL1	CFH	HC pLOF	0.01	43038	10	0.419576	0.377189	-0.253024	-0.867435	0.361387
KCNIP4	CFHR5	HC pLOF + AM≥0.56	0.01	42883	748	0.419632	0.377132	-0.0296388	-0.101618	0.0423402
VNN1	CFHR5	HC pLOF + AM≥0.56	0.01	44133	775	0.41967	0.377092	0.023399	-0.0334312	0.0802292
ART3	CFH	HC pLOF + AM≥0.56	0.01	43941	32	0.420267	0.376475	0.127069	-0.181949	0.436087
FCAMR	CFHR5	HC pLOF	0.01	44156	713	0.420359	0.37638	-0.0291418	-0.100025	0.0417416
LGALS3BP	CFHR5	HC pLOF	0.01	44158	716	0.420399	0.376339	-0.0293071	-0.100598	0.041984
MYDGF	CFHR5	HC pLOF + AM≥0.56	0.01	44156	771	0.42041	0.376327	-0.0290411	-0.0996873	0.0416051
SMPD1	CFHR5	HC pLOF	0.01	44050	710	0.420444	0.376292	0.0290242	-0.0415868	0.0996352
RBP7	CFHR5	HC pLOF + AM≥0.56	0.01	44101	772	0.420482	0.376253	0.0285304	-0.040885	0.0979458
ENTR1	CFHR5	HC pLOF	0.01	43038	694	0.420633	0.376097	-0.0298358	-0.10245	0.0427783
MZT1	CFH	HC pLOF	0.01	42776	10	0.420696	0.376031	-0.253078	-0.869106	0.36295
GP1BA	CFHR5	HC pLOF + AM≥0.56	0.01	43575	766	0.420894	0.375827	0.0288192	-0.0413606	0.098999
ATF4	CFHR5	HC pLOF + AM≥0.56	0.01	42732	749	0.420957	0.375763	0.0295797	-0.0424621	0.101621
BEX3	CFH	HC pLOF	0.01	42732	11	0.421131	0.375583	0.2419	-0.347468	0.831268
CDSN	CFH	HC pLOF	0.01	44041	11	0.421206	0.375505	0.237759	-0.341615	0.817133
DBNL	CFHR5	HC pLOF	0.01	43927	716	0.421231	0.37548	-0.0300137	-0.103155	0.0431276
OPHN1	CFHR5	HC pLOF	0.01	44150	717	0.42124	0.37547	-0.0300031	-0.103121	0.0431147
DEFB4A_DEFB4B	CFHR5	HC pLOF + AM≥0.56	0.01	43186	756	0.421509	0.375193	-0.0276835	-0.0951879	0.0398209
ERBB4	CFH	HC pLOF + AM≥0.56	0.01	43963	32	0.421606	0.375093	0.134574	-0.19364	0.462788
EIF2S2	CFHR5	HC pLOF + AM≥0.56	0.01	43038	754	0.421643	0.375056	-0.0293757	-0.101025	0.0422741
TMED10	CFH	HC pLOF + AM≥0.56	0.01	42687	30	0.421655	0.375042	0.146425	-0.21073	0.50358
PTRHD1	CFHR5	HC pLOF	0.01	43136	697	0.42196	0.374729	-0.0304127	-0.104644	0.0438184
PDRG1	CFH	HC pLOF + AM≥0.56	0.01	43106	32	0.42199	0.374698	-0.141693	-0.487557	0.204171
IL6R	CFHR5	HC pLOF	0.01	43517	706	0.42204	0.374646	-0.0301973	-0.103915	0.0435203
CALB2	CFH	HC pLOF	0.01	42883	10	0.422077	0.374608	0.24663	-0.355488	0.848748
IL18	CFHR5	HC pLOF	0.01	43576	712	0.422183	0.374499	0.0285926	-0.0412285	0.0984137
EDDM3B	CFH	HC pLOF	0.01	44099	11	0.422244	0.374437	-0.158696	-0.546272	0.22888
ATP6AP2	CFHR5	HC pLOF + AM≥0.56	0.01	42776	746	0.422247	0.374433	0.0293106	-0.0422745	0.100896
DLK1	CFH	HC pLOF + AM≥0.56	0.01	44295	32	0.42226	0.37442	-0.129154	-0.444592	0.186284
LRTM1	CFH	HC pLOF	0.01	43106	11	0.422327	0.374351	-0.241396	-0.831054	0.348262
NPDC1	CFHR5	HC pLOF	0.01	43774	706	0.422389	0.374288	-0.0287357	-0.098937	0.0414656
PRDX2	CFH	HC pLOF	0.01	43507	11	0.422453	0.374222	-0.236106	-0.812999	0.340787
CTSZ	CFH	HC pLOF + AM≥0.56	0.01	43740	32	0.422509	0.374164	0.135259	-0.195268	0.465786
PRDX5	CFH	HC pLOF + AM≥0.56	0.01	44170	32	0.422593	0.374078	-0.140417	-0.483611	0.202777
SIGLEC8	CFH	HC pLOF + AM≥0.56	0.01	43038	30	0.422626	0.374044	0.139956	-0.202135	0.482047
CHRDL1	CFH	HC pLOF + AM≥0.56	0.01	43858	32	0.422735	0.373932	0.124861	-0.180405	0.430127
GC	CFH	HC pLOF + AM≥0.56	0.01	44158	32	0.422828	0.373837	0.12319	-0.17805	0.42443
IRAK1	CFH	HC pLOF	0.01	42910	11	0.422857	0.373807	-0.239603	-0.825549	0.346343
ZNRD2	CFH	HC pLOF + AM≥0.56	0.01	44101	31	0.422878	0.373784	0.141516	-0.204575	0.487607
DKK4	CFH	HC pLOF	0.01	43472	11	0.422904	0.373759	-0.231175	-0.796566	0.334216
DDI2	CFH	HC pLOF + AM≥0.56	0.01	43136	31	0.423033	0.373626	-0.141484	-0.487614	0.204646
MTHFD2	CFH	HC pLOF	0.01	44150	11	0.423188	0.373466	-0.240579	-0.829334	0.348176
NUP50	CFHR5	HC pLOF + AM≥0.56	0.01	42687	747	0.423242	0.373412	-0.0294762	-0.10162	0.0426675
DDAH1	CFHR5	HC pLOF + AM≥0.56	0.01	43579	762	0.42328	0.373372	-0.0287219	-0.0990251	0.0415813
DLG4	CFHR5	HC pLOF	0.01	44150	717	0.423376	0.373273	-0.0299017	-0.103108	0.0433043
IFNL1	CFH	HC pLOF	0.01	42883	10	0.423513	0.373133	0.251322	-0.364155	0.866799
SERPINE1	CFHR5	HC pLOF	0.01	44230	711	0.423746	0.372894	0.029849	-0.0432864	0.102984
GPIHBP1	CFH	HC pLOF	0.01	44101	11	0.423771	0.372869	0.236319	-0.342738	0.815376
MYOM3	CFH	HC pLOF	0.01	43136	10	0.423863	0.372774	0.234063	-0.33958	0.807706
GCC1	CFHR5	HC pLOF + AM≥0.56	0.01	44150	777	0.42388	0.372757	-0.028677	-0.0989606	0.0416066
LTBP3	CFHR5	HC pLOF	0.01	42776	688	0.42393	0.372706	0.0288465	-0.0418605	0.0995535
PEPD	CFHR5	HC pLOF	0.01	44133	716	0.424214	0.372416	0.0283851	-0.0412341	0.0980043
CA7	CFHR5	HC pLOF + AM≥0.56	0.01	43556	765	0.42424	0.372388	-0.0290601	-0.100339	0.0422192
ACADSB	CFHR5	HC pLOF + AM≥0.56	0.01	44156	771	0.424353	0.372273	-0.0286363	-0.0988925	0.0416199
DNAJB6	CFHR5	HC pLOF	0.01	42798	690	0.424369	0.372257	-0.0302999	-0.104641	0.0440409
ERP29	CFHR5	HC pLOF	0.01	43136	697	0.424468	0.372155	-0.0302722	-0.10456	0.0440157
CD5	CFHR5	HC pLOF + AM≥0.56	0.01	44081	770	0.424493	0.37213	0.0281305	-0.0409066	0.0971676
NADK	CFH	HC pLOF + AM≥0.56	0.01	43774	30	0.424714	0.371904	-0.142563	-0.492599	0.207473
MANEAL	CFHR5	HC pLOF	0.01	42732	691	0.424751	0.371866	0.0304547	-0.0443271	0.105237
STAB2	CFH	HC pLOF + AM≥0.56	0.01	44144	32	0.424864	0.37175	-0.132892	-0.459289	0.193505
CA7	CFH	HC pLOF	0.01	43556	10	0.425126	0.371483	0.251728	-0.366891	0.870347
CNPY4	CFHR5	HC pLOF + AM≥0.56	0.01	43579	762	0.425126	0.371482	-0.0288097	-0.0996088	0.0419894
CPE	CFH	HC pLOF	0.01	43726	11	0.425172	0.371436	-0.237361	-0.820731	0.346009
INSL3	CFH	HC pLOF + AM≥0.56	0.01	44150	31	0.425314	0.371291	0.0908952	-0.13257	0.314361
CNP	CFH	HC pLOF + AM≥0.56	0.01	42965	30	0.42542	0.371182	-0.143937	-0.497886	0.210012
LRRN1	CFHR5	HC pLOF + AM≥0.56	0.01	42910	746	0.425545	0.371055	0.027569	-0.0402431	0.0953811
MST1	CFH	HC pLOF	0.01	43581	11	0.425688	0.370909	0.152499	-0.222723	0.527721
MRI1	CFH	HC pLOF	0.01	43106	11	0.425701	0.370895	-0.233491	-0.808006	0.341024
CXCL9	CFHR5	HC pLOF	0.01	43927	716	0.425726	0.370869	0.0271981	-0.0397281	0.0941243
GNLY	CFH	HC pLOF + AM≥0.56	0.01	43893	31	0.425873	0.37072	0.138764	-0.202797	0.480325
CCT5	CFHR5	HC pLOF	0.01	42776	688	0.426015	0.370575	0.0303709	-0.044409	0.105151
SERPINB1	CFH	HC pLOF + AM≥0.56	0.01	43749	31	0.42608	0.370509	-0.14205	-0.491857	0.207757
ABO	CFH	HC pLOF + AM≥0.56	0.01	44133	32	0.426103	0.370485	-0.087717	-0.303736	0.128302
TBR1	CFHR5	HC pLOF	0.01	43106	694	0.426237	0.370349	0.0303463	-0.0444081	0.105101
PODXL2	CFH	HC pLOF	0.01	43963	11	0.426321	0.370263	0.233951	-0.342469	0.810371
EPCAM	CFH	HC pLOF + AM≥0.56	0.01	43710	32	0.426331	0.370253	0.13447	-0.196852	0.465792
FUCA1	CFH	HC pLOF + AM≥0.56	0.01	44021	32	0.426347	0.370237	0.122377	-0.179159	0.423913
MRPL46	CFH	HC pLOF	0.01	42883	10	0.426355	0.370228	0.251151	-0.367694	0.869996
PACS2	CFHR5	HC pLOF	0.01	42687	688	0.426415	0.370168	-0.0302485	-0.104791	0.0442942
NOS1	CFH	HC pLOF + AM≥0.56	0.01	42883	31	0.426415	0.370167	-0.132995	-0.46074	0.19475
CD1C	CFHR5	HC pLOF + AM≥0.56	0.01	43963	768	0.426495	0.370087	0.0275946	-0.0404194	0.0956086
RHOC	CFH	HC pLOF	0.01	43293	11	0.426537	0.370044	-0.23842	-0.826124	0.349284
KCNC4	CFH	HC pLOF + AM≥0.56	0.01	42875	31	0.426546	0.370035	-0.142613	-0.494163	0.208937
VSIG10L	CFH	HC pLOF	0.01	42687	11	0.426598	0.369982	0.237484	-0.347992	0.82296
CD36	CFH	HC pLOF + AM≥0.56	0.01	42834	31	0.426693	0.369885	-0.139575	-0.483743	0.204593
SNED1	CFHR5	HC pLOF	0.01	43038	694	0.426714	0.369863	-0.0297377	-0.103069	0.0435937
GAMT	CFHR5	HC pLOF + AM≥0.56	0.01	42687	747	0.426875	0.369699	0.0291804	-0.0428026	0.101163
EEF1D	CFH	HC pLOF + AM≥0.56	0.01	44156	31	0.42694	0.369634	-0.141651	-0.491125	0.207823
UBE2B	CFHR5	HC pLOF + AM≥0.56	0.01	44099	771	0.426959	0.369614	0.0287399	-0.042169	0.0996488
NUMB	CFHR5	HC pLOF	0.01	42834	689	0.427065	0.369506	-0.0301291	-0.104482	0.0442235
TXNDC9	CFHR5	HC pLOF + AM≥0.56	0.01	44150	777	0.427161	0.369409	-0.0285826	-0.0991328	0.0419676
ODAM	CFHR5	HC pLOF + AM≥0.56	0.01	42816	747	0.427259	0.369309	-0.0285696	-0.0991041	0.0419649
AK1	CFH	HC pLOF + AM≥0.56	0.01	43774	30	0.427261	0.369307	-0.141946	-0.49239	0.208498
KLK13	CFH	HC pLOF + AM≥0.56	0.01	42845	32	0.427449	0.369116	0.131202	-0.192849	0.455253
EPHB6	CFHR5	HC pLOF	0.01	43479	702	0.427596	0.368966	-0.0295444	-0.102539	0.0434499
SLC9A3R1	CFHR5	HC pLOF + AM≥0.56	0.01	43136	756	0.427602	0.36896	-0.0288972	-0.100292	0.0424978
S100A4	CFH	HC pLOF	0.01	43963	11	0.42765	0.368911	-0.236625	-0.821313	0.348063
AGR2	CFHR5	HC pLOF	0.01	42557	689	0.427692	0.368869	-0.0298124	-0.103483	0.0438581
SLC39A14	CFH	HC pLOF	0.01	42883	10	0.427731	0.368829	0.24731	-0.363887	0.858507
MOG	CFH	HC pLOF + AM≥0.56	0.01	44144	32	0.42778	0.36878	0.13401	-0.197212	0.465232
STAMBP	CFH	HC pLOF + AM≥0.56	0.01	43479	32	0.427824	0.368734	-0.13893	-0.482347	0.204487
CXCL10	CFHR5	HC pLOF + AM≥0.56	0.01	43927	776	0.427855	0.368704	0.027154	-0.0399721	0.0942801
RAB10	CFH	HC pLOF	0.01	44156	10	0.427859	0.3687	-0.249044	-0.864696	0.366608
PTPRM	CFH	HC pLOF + AM≥0.56	0.01	43579	31	0.428017	0.368539	0.120057	-0.176832	0.416946
DSG2	CFHR5	HC pLOF	0.01	43893	712	0.428063	0.368492	-0.028109	-0.0976263	0.0414083
EFNA4	CFH	HC pLOF + AM≥0.56	0.01	43474	32	0.428181	0.368373	0.134763	-0.198611	0.468137
CA12	CFH	HC pLOF	0.01	43579	11	0.428286	0.368266	0.231869	-0.341856	0.805594
LAMP2	CFHR5	HC pLOF	0.01	42573	686	0.428313	0.368239	0.0291839	-0.0430323	0.1014
SGSH	CFH	HC pLOF	0.01	43447	10	0.428473	0.368077	0.19753	-0.291425	0.686485
LEO1	CFH	HC pLOF + AM≥0.56	0.01	44176	32	0.42868	0.367867	0.139454	-0.205898	0.484806
DDX1	CFH	HC pLOF + AM≥0.56	0.01	44101	31	0.428942	0.367602	0.141475	-0.209081	0.492031
VEGFB	CFH	HC pLOF	0.01	42834	10	0.428979	0.367564	-0.244428	-0.850135	0.361279
AKT3	CFHR5	HC pLOF + AM≥0.56	0.01	42590	744	0.428994	0.367548	-0.0290409	-0.101008	0.0429264
GAS6	CFHR5	HC pLOF + AM≥0.56	0.01	44032	768	0.429025	0.367517	-0.0275061	-0.0956749	0.0406627
LY96	CFHR5	HC pLOF	0.01	43545	703	0.429141	0.3674	-0.0290007	-0.100892	0.0428901
MSMB	CFHR5	HC pLOF	0.01	43693	706	0.42915	0.367391	0.0255758	-0.0378263	0.0889779
SCG3	CFH	HC pLOF	0.01	43785	11	0.429182	0.367359	0.217078	-0.321091	0.755247
RAP1A	CFH	HC pLOF	0.01	42834	10	0.429193	0.367347	-0.249307	-0.867393	0.368779
CPQ	CFHR5	HC pLOF	0.01	44074	717	0.429208	0.367332	-0.0275084	-0.0957105	0.0406937
FGD3	CFHR5	HC pLOF	0.01	44176	714	0.429254	0.367286	-0.0295773	-0.102915	0.04376
VSIG10L	CFH	HC pLOF + AM≥0.56	0.01	42687	30	0.429285	0.367254	0.143048	-0.211669	0.497765
RECK	CFH	HC pLOF + AM≥0.56	0.01	43038	30	0.429648	0.366887	0.134149	-0.198765	0.467063
GAMT	CFHR5	HC pLOF	0.01	42687	688	0.429654	0.366881	0.0301964	-0.0447422	0.105135
SNAPIN	CFHR5	HC pLOF + AM≥0.56	0.01	44176	773	0.429738	0.366796	0.028291	-0.0419319	0.0985139
ATG16L1	CFH	HC pLOF	0.01	44101	11	0.42981	0.366724	-0.236477	-0.823538	0.350584
CXCL1	CFHR5	HC pLOF + AM≥0.56	0.01	43656	772	0.429833	0.3667	0.0280137	-0.0415349	0.0975623
CXCL12	CFHR5	HC pLOF + AM≥0.56	0.01	42910	746	0.429928	0.366605	-0.0287864	-0.100268	0.0426948
GALNT2	CFH	HC pLOF + AM≥0.56	0.01	44144	32	0.430011	0.36652	0.13325	-0.197692	0.464192
PAK4	CFH	HC pLOF	0.01	42883	10	0.430316	0.366213	0.247856	-0.368129	0.863841
ACE	CFH	HC pLOF	0.01	44133	11	0.430353	0.366176	-0.229427	-0.799656	0.340802
EPGN	CFH	HC pLOF + AM≥0.56	0.01	44099	32	0.430386	0.366142	0.139325	-0.206985	0.485635
ST13	CFH	HC pLOF	0.01	43136	10	0.43053	0.365996	-0.246463	-0.859271	0.366345
LPP	CFHR5	HC pLOF + AM≥0.56	0.01	42687	747	0.430545	0.365981	-0.0288561	-0.100606	0.0428936
CCN4	CFHR5	HC pLOF	0.01	44144	711	0.430604	0.365922	0.0276478	-0.041107	0.0964026
CLIC5	CFH	HC pLOF + AM≥0.56	0.01	43106	32	0.430692	0.365833	-0.138463	-0.482859	0.205933
TNFRSF8	CFH	HC pLOF + AM≥0.56	0.01	44253	32	0.430784	0.365741	-0.136409	-0.475763	0.202945
IGFBP3	CFHR5	HC pLOF	0.01	43941	709	0.430925	0.365599	0.0267702	-0.0398482	0.0933886
FAS	CFH	HC pLOF	0.01	44164	11	0.430926	0.365597	0.215271	-0.320442	0.750984
PDE1C	CFHR5	HC pLOF + AM≥0.56	0.01	42732	749	0.430999	0.365524	0.0289155	-0.0430537	0.100885
TCTN3	CFH	HC pLOF + AM≥0.56	0.01	44156	31	0.431213	0.365308	0.125025	-0.186299	0.436349
PTEN	CFHR5	HC pLOF	0.01	42883	692	0.431365	0.365155	0.0300662	-0.0448274	0.10496
CXCL5	CFH	HC pLOF + AM≥0.56	0.01	43623	30	0.431394	0.365126	-0.136023	-0.474868	0.202822
MAPKAPK2	CFH	HC pLOF + AM≥0.56	0.01	43556	31	0.431476	0.365043	0.140679	-0.209826	0.491184
CHAC2	CFH	HC pLOF + AM≥0.56	0.01	42776	30	0.431588	0.36493	0.142494	-0.212619	0.497607
PRKAB1	CFHR5	HC pLOF + AM≥0.56	0.01	42910	746	0.43164	0.364879	0.0286956	-0.0428248	0.100216
TIE1	CFHR5	HC pLOF + AM≥0.56	0.01	44295	772	0.431704	0.364814	0.0266722	-0.0398149	0.0931593
CAMSAP1	CFHR5	HC pLOF	0.01	44176	714	0.43178	0.364737	-0.0294143	-0.10275	0.0439211
IRAG2	CFHR5	HC pLOF	0.01	42963	686	0.431819	0.364698	-0.0301018	-0.105156	0.0449525
FETUB	CFHR5	HC pLOF + AM≥0.56	0.01	43865	769	0.431875	0.364642	0.0271631	-0.0405725	0.0948987
FOSB	CFHR5	HC pLOF	0.01	42883	692	0.431955	0.364561	0.0300333	-0.044874	0.104941
CRNN	CFHR5	HC pLOF + AM≥0.56	0.01	42548	735	0.432052	0.364464	-0.0275142	-0.0961514	0.041123
RAB11FIP3	CFHR5	HC pLOF	0.01	44156	713	0.432058	0.364458	-0.0293571	-0.102593	0.0438783
PSG1	CFHR5	HC pLOF	0.01	43545	703	0.432076	0.36444	-0.0274883	-0.0960648	0.0410882
DCDC2C	CFH	HC pLOF + AM≥0.56	0.01	42732	32	0.432105	0.364411	-0.138641	-0.48454	0.207258
REST	CFHR5	HC pLOF	0.01	42732	691	0.432202	0.364314	-0.0300102	-0.1049	0.0448794
CD163	CFH	HC pLOF + AM≥0.56	0.01	43941	32	0.432365	0.36415	0.131191	-0.196305	0.458687
CD70	CFH	HC pLOF + AM≥0.56	0.01	43651	31	0.43241	0.364104	0.110831	-0.165866	0.387528
INSL5	CFHR5	HC pLOF	0.01	44101	713	0.432484	0.36403	-0.0281695	-0.098508	0.042169
ACRV1	CFH	HC pLOF	0.01	42834	10	0.432538	0.363976	0.160257	-0.239948	0.560462
ANG	CFHR5	HC pLOF	0.01	43659	708	0.432574	0.363939	-0.0276583	-0.0967346	0.041418
OMG	CFHR5	HC pLOF	0.01	43579	703	0.432733	0.36378	-0.0292958	-0.102486	0.0438945
PDCD1LG2	CFH	HC pLOF + AM≥0.56	0.01	43579	32	0.432747	0.363766	0.115714	-0.173388	0.404816
DSCAM	CFH	HC pLOF + AM≥0.56	0.01	44176	32	0.432847	0.363665	0.13422	-0.201191	0.469631
CDH17	CFHR5	HC pLOF + AM≥0.56	0.01	43774	765	0.432862	0.36365	0.0249758	-0.0374404	0.087392
ADAM23	CFH	HC pLOF + AM≥0.56	0.01	44170	32	0.433122	0.36339	0.12348	-0.185275	0.432235
HDGF	CFHR5	HC pLOF	0.01	44084	709	0.433139	0.363373	-0.0294147	-0.102968	0.0441382
HBEGF	CFH	HC pLOF + AM≥0.56	0.01	44015	32	0.43314	0.363371	0.136172	-0.204333	0.476677
DLG4	CFH	HC pLOF	0.01	44150	11	0.433156	0.363356	-0.234737	-0.821726	0.352252
NFX1	CFHR5	HC pLOF + AM≥0.56	0.01	42687	747	0.433242	0.36327	-0.0286326	-0.100245	0.0429799
CTSS	CFHR5	HC pLOF + AM≥0.56	0.01	34584	594	0.433269	0.363242	0.0317143	-0.0476108	0.111039
SDK2	CFHR5	HC pLOF	0.01	43136	697	0.433321	0.36319	-0.0283247	-0.0991807	0.0425313
CSPG4	CFHR5	HC pLOF + AM≥0.56	0.01	44144	777	0.433365	0.363146	-0.0265028	-0.0928057	0.0398001
TANK	CFH	HC pLOF + AM≥0.56	0.01	42910	32	0.433553	0.362957	0.137918	-0.207262	0.483098
GSTA1	CFH	HC pLOF	0.01	43702	10	0.433555	0.362956	-0.23504	-0.823299	0.353219
CSF1R	CFH	HC pLOF	0.01	44133	11	0.433635	0.362876	0.224564	-0.337572	0.7867
GRIK2	CFHR5	HC pLOF + AM≥0.56	0.01	44176	773	0.433684	0.362827	-0.0279464	-0.0979106	0.0420178
CLEC10A	CFHR5	HC pLOF + AM≥0.56	0.01	43545	760	0.433744	0.362766	-0.0255343	-0.0894675	0.0383989
ANXA3	CFHR5	HC pLOF + AM≥0.56	0.01	44179	768	0.43376	0.362751	-0.0282492	-0.0989836	0.0424852
UNG	CFH	HC pLOF	0.01	44099	11	0.43376	0.36275	0.235579	-0.354293	0.825451
FHIP2A	CFHR5	HC pLOF + AM≥0.56	0.01	42687	747	0.433798	0.362713	-0.02878	-0.100849	0.0432892
STK24	CFH	HC pLOF	0.01	42883	10	0.433984	0.362527	-0.245941	-0.862057	0.370175
STAT5B	CFH	HC pLOF + AM≥0.56	0.01	43579	32	0.434046	0.362464	-0.137245	-0.481109	0.206619
POF1B	CFHR5	HC pLOF	0.01	42834	689	0.434063	0.362447	0.0295694	-0.0445186	0.103657
ARF6	CFHR5	HC pLOF + AM≥0.56	0.01	44101	772	0.434102	0.362408	-0.0281009	-0.0985159	0.0423141
FKBP4	CFHR5	HC pLOF + AM≥0.56	0.01	43545	760	0.434186	0.362324	-0.0284211	-0.0996514	0.0428092
F11	CFHR5	HC pLOF	0.01	43615	705	0.434242	0.362268	0.0267835	-0.0403504	0.0939174
PDIA5	CFH	HC pLOF	0.01	42732	11	0.434244	0.362266	-0.234748	-0.823156	0.35366
CCL22	CFH	HC pLOF + AM≥0.56	0.01	43311	32	0.434254	0.362256	0.135086	-0.203522	0.473694
DEFB103A_DEFB103B	CFHR5	HC pLOF	0.01	42551	679	0.434359	0.362152	0.0301223	-0.0454004	0.105645
DOK1	CFH	HC pLOF	0.01	44150	11	0.434413	0.362097	-0.234288	-0.821759	0.353183
SH2B3	CFH	HC pLOF + AM≥0.56	0.01	42776	30	0.434433	0.362078	0.141373	-0.21313	0.495876
RAB33A	CFH	HC pLOF + AM≥0.56	0.01	42687	30	0.434541	0.361969	-0.141993	-0.498137	0.214151
GYS1	CFH	HC pLOF	0.01	42963	11	0.434644	0.361866	0.232142	-0.350241	0.814525
HIF1A	CFH	HC pLOF	0.01	42834	10	0.434703	0.361807	-0.24649	-0.864948	0.371968
CSF1	CFHR5	HC pLOF + AM≥0.56	0.01	43927	776	0.434725	0.361785	-0.0276873	-0.0971595	0.0417849
PSME2	CFHR5	HC pLOF	0.01	43350	701	0.434882	0.361628	0.0290171	-0.0438165	0.101851
ATP5F1D	CFH	HC pLOF	0.01	42687	11	0.434889	0.361621	-0.235018	-0.824931	0.354895
TPR	CFH	HC pLOF + AM≥0.56	0.01	42687	30	0.434992	0.361519	-0.14077	-0.494193	0.212653
ECHS1	CFHR5	HC pLOF + AM≥0.56	0.01	43038	754	0.435141	0.36137	-0.0281339	-0.0987899	0.0425221
FAM3B	CFH	HC pLOF	0.01	43579	11	0.435242	0.361269	0.221918	-0.335541	0.779377
MBL2	CFH	HC pLOF + AM≥0.56	0.01	43632	32	0.435254	0.361257	-0.110227	-0.387124	0.16667
WWP2	CFHR5	HC pLOF	0.01	43545	703	0.435593	0.360919	-0.0292423	-0.102756	0.0442714
NMI	CFH	HC pLOF	0.01	43964	11	0.435627	0.360885	0.22565	-0.341658	0.792958
SEPTIN7	CFHR5	HC pLOF + AM≥0.56	0.01	43556	765	0.435798	0.360715	-0.0283811	-0.0997604	0.0429982
CACYBP	CFHR5	HC pLOF + AM≥0.56	0.01	43071	756	0.435907	0.360607	-0.0283679	-0.0997315	0.0429957
PPM1F	CFH	HC pLOF	0.01	44156	10	0.435915	0.360598	-0.24495	-0.861168	0.371268
NENF	CFH	HC pLOF	0.01	44099	11	0.435938	0.360575	0.234363	-0.355252	0.823978
BMP6	CFH	HC pLOF	0.01	42896	11	0.43597	0.360543	0.230422	-0.349319	0.810163
ANGPT1	CFHR5	HC pLOF + AM≥0.56	0.01	43506	767	0.436043	0.360471	0.0279302	-0.0423534	0.0982138
ABRAXAS2	CFHR5	HC pLOF	0.01	42687	688	0.436062	0.360452	-0.0296891	-0.104402	0.0450241
DTYMK	CFHR5	HC pLOF	0.01	44156	713	0.436095	0.360418	0.0289626	-0.0439278	0.101853
PPP1R2	CFH	HC pLOF + AM≥0.56	0.01	43774	30	0.43612	0.360394	-0.141217	-0.496634	0.2142
MEP1A	CFHR5	HC pLOF	0.01	44101	713	0.436308	0.360207	-0.0272554	-0.0958809	0.0413701
NAPRT	CFHR5	HC pLOF + AM≥0.56	0.01	44150	777	0.436624	0.359892	0.0270008	-0.0410308	0.0950324
MKI67	CFHR5	HC pLOF + AM≥0.56	0.01	42834	747	0.436635	0.359881	-0.028579	-0.100587	0.0434294
SERPINA5	CFHR5	HC pLOF	0.01	43608	706	0.436724	0.359793	0.0285432	-0.0433888	0.100475
GASK1A	CFHR5	HC pLOF	0.01	42687	688	0.43678	0.359737	-0.0252472	-0.0888806	0.0383862
SMAD2	CFH	HC pLOF + AM≥0.56	0.01	44099	32	0.436951	0.359567	0.136201	-0.207213	0.479615
RNASE6	CFH	HC pLOF	0.01	43858	11	0.436982	0.359537	0.221463	-0.336966	0.779892
CD276	CFH	HC pLOF + AM≥0.56	0.01	43713	32	0.437025	0.359493	-0.10887	-0.383417	0.165677
APP	CFH	HC pLOF + AM≥0.56	0.01	43831	31	0.43707	0.359449	-0.138194	-0.486723	0.210335
FXN	CFHR5	HC pLOF + AM≥0.56	0.01	44144	770	0.437125	0.359395	-0.0280556	-0.0988214	0.0427102
STAM	CFH	HC pLOF + AM≥0.56	0.01	44099	32	0.437195	0.359325	-0.136836	-0.482037	0.208365
CEP43	CFH	HC pLOF + AM≥0.56	0.01	42631	32	0.437283	0.359238	0.136044	-0.207225	0.479313
CCL26	CFHR5	HC pLOF	0.01	43651	704	0.43731	0.35921	0.0288773	-0.0439896	0.101744
GGA1	CFHR5	HC pLOF	0.01	42883	692	0.437354	0.359167	0.0295061	-0.0449563	0.103968
LILRB4	CFH	HC pLOF + AM≥0.56	0.01	42910	32	0.437474	0.359048	0.130971	-0.199634	0.461576
MAD1L1	CFHR5	HC pLOF	0.01	43404	700	0.437494	0.359028	-0.0284077	-0.10012	0.0433048
RNASET2	CFHR5	HC pLOF	0.01	44091	708	0.437716	0.358808	-0.0273072	-0.0962737	0.0416593
TNFRSF12A	CFHR5	HC pLOF	0.01	43963	709	0.437732	0.358791	0.0269516	-0.0411192	0.0950224
ENTPD5	CFHR5	HC pLOF + AM≥0.56	0.01	42963	744	0.437845	0.35868	0.0279915	-0.0427233	0.0987063
SNRPB2	CFH	HC pLOF	0.01	44150	11	0.437874	0.35865	0.229707	-0.350641	0.810055
FCRL5	CFHR5	HC pLOF	0.01	43893	712	0.437886	0.358639	0.027792	-0.042425	0.098009
DNAJA4	CFH	HC pLOF + AM≥0.56	0.01	44150	31	0.437938	0.358587	-0.137841	-0.486139	0.210457
GRSF1	CFH	HC pLOF	0.01	42540	11	0.437966	0.35856	-0.232802	-0.821084	0.35548
PTPRR	CFHR5	HC pLOF + AM≥0.56	0.01	44150	777	0.437967	0.358558	0.0276137	-0.0421662	0.0973936
GSTA1	CFHR5	HC pLOF + AM≥0.56	0.01	43702	763	0.438022	0.358504	-0.0268516	-0.0947127	0.0410095
TSC22D1	CFH	HC pLOF	0.01	44176	11	0.438082	0.358445	-0.231575	-0.816905	0.353755
H2AP	CFH	HC pLOF	0.01	42732	11	0.438303	0.358225	0.233203	-0.35653	0.822936
TK1	CFHR5	HC pLOF	0.01	43556	706	0.438317	0.358212	-0.0292855	-0.103346	0.0447751
SCARF2	CFH	HC pLOF	0.01	44253	11	0.438329	0.3582	-0.200619	-0.707977	0.306739
DDX58	CFH	HC pLOF + AM≥0.56	0.01	42776	30	0.438354	0.358175	-0.139417	-0.492017	0.213183
HNRNPK	CFHR5	HC pLOF + AM≥0.56	0.01	42824	741	0.438395	0.358135	-0.0284845	-0.100532	0.0435631
PDIA5	CFHR5	HC pLOF + AM≥0.56	0.01	42732	749	0.43841	0.358119	0.0284078	-0.0434478	0.100263
TMSB10	CFH	HC pLOF + AM≥0.56	0.01	43893	31	0.438497	0.358034	0.13746	-0.210299	0.485219
CD274	CFH	HC pLOF + AM≥0.56	0.01	43545	32	0.43871	0.357822	0.132048	-0.202177	0.466273
CD3E	CFHR5	HC pLOF	0.01	43556	706	0.438724	0.357808	-0.0293065	-0.103487	0.0448736
IL6	CFHR5	HC pLOF + AM≥0.56	0.01	44524	778	0.438747	0.357786	-0.0269417	-0.0951379	0.0412545
PLXNB2	CFHR5	HC pLOF	0.01	44093	710	0.438781	0.357752	-0.0265132	-0.0936314	0.040605
CHAD	CFH	HC pLOF + AM≥0.56	0.01	43136	31	0.438841	0.357693	-0.133121	-0.470157	0.203915
LILRA2	CFHR5	HC pLOF + AM≥0.56	0.01	43893	771	0.438898	0.357636	-0.0245878	-0.0868472	0.0376716
PAFAH1B3	CFH	HC pLOF	0.01	44176	11	0.438972	0.357563	-0.232298	-0.8206	0.356004
AP2B1	CFH	HC pLOF	0.01	43106	11	0.439001	0.357535	-0.231943	-0.819382	0.355496
PRKAB1	CFHR5	HC pLOF	0.01	42910	686	0.43901	0.357525	0.0294209	-0.0450944	0.103936
APOA2	CFH	HC pLOF + AM≥0.56	0.01	44133	32	0.439297	0.357242	-0.131841	-0.46597	0.202288
STAT5B	CFH	HC pLOF	0.01	43579	11	0.439317	0.357222	-0.231278	-0.81744	0.354884
ANKMY2	CFHR5	HC pLOF	0.01	42834	689	0.439374	0.357166	-0.0294889	-0.104235	0.0452577
GUSB	CFH	HC pLOF	0.01	43960	11	0.439375	0.357165	0.214916	-0.329844	0.759676
BMP6	CFHR5	HC pLOF + AM≥0.56	0.01	42896	743	0.43947	0.357071	-0.0280869	-0.0992957	0.0431219
CASP8	CFH	HC pLOF + AM≥0.56	0.01	44015	32	0.439604	0.356938	-0.133757	-0.472968	0.205454
ADGRG1	CFHR5	HC pLOF	0.01	43579	703	0.439686	0.356857	-0.0273534	-0.0967354	0.0420286
ARHGAP45	CFHR5	HC pLOF	0.01	43136	697	0.439738	0.356806	-0.0292888	-0.103588	0.0450109
FGF7	CFHR5	HC pLOF	0.01	42732	691	0.43993	0.356616	-0.0295341	-0.104486	0.0454183
SERPINF2	CFHR5	HC pLOF	0.01	43471	701	0.439973	0.356574	0.0280029	-0.0430706	0.0990764
CSDE1	CFH	HC pLOF	0.01	42687	11	0.440096	0.356453	-0.231574	-0.819484	0.356336
HS1BP3	CFHR5	HC pLOF + AM≥0.56	0.01	43038	754	0.440111	0.356438	-0.028105	-0.0994588	0.0432488
BMPER	CFHR5	HC pLOF + AM≥0.56	0.01	43136	756	0.440134	0.356415	-0.0278779	-0.0986594	0.0429036
AGR2	CFHR5	HC pLOF + AM≥0.56	0.01	42557	745	0.440164	0.356386	-0.0279262	-0.0988351	0.0429827
TNFRSF19	CFHR5	HC pLOF	0.01	44144	711	0.44018	0.35637	-0.0269687	-0.0954491	0.0415117
CRISP2	CFH	HC pLOF	0.01	44144	11	0.440213	0.356337	0.18081	-0.278342	0.639962
GRHPR	CFH	HC pLOF	0.01	44156	10	0.440617	0.355938	-0.240769	-0.852722	0.371184
WASHC3	CFHR5	HC pLOF + AM≥0.56	0.01	44150	777	0.44096	0.3556	-0.0275638	-0.097675	0.0425474
PKLR	CFH	HC pLOF	0.01	43793	11	0.441084	0.355479	-0.230111	-0.815573	0.355351
LTBP2	CFH	HC pLOF + AM≥0.56	0.01	44295	32	0.441116	0.355447	0.113779	-0.175723	0.403281
TF	CFHR5	HC pLOF	0.01	44158	716	0.441235	0.35533	0.0285419	-0.0440996	0.101183
KAZALD1	CFH	HC pLOF	0.01	43579	11	0.44129	0.355276	0.216656	-0.334819	0.768131
SIGLEC1	CFHR5	HC pLOF + AM≥0.56	0.01	43927	776	0.441637	0.354934	-0.0265737	-0.0942662	0.0411188
RTN4IP1	CFH	HC pLOF	0.01	44176	11	0.441735	0.354838	-0.230531	-0.817898	0.356836
PGLYRP2	CFH	HC pLOF + AM≥0.56	0.01	43678	32	0.44176	0.354813	-0.100165	-0.355386	0.155056
TNXB	CFHR5	HC pLOF	0.01	43893	712	0.441903	0.354673	0.0284011	-0.0439876	0.10079
IL36A	CFHR5	HC pLOF	0.01	42834	689	0.441925	0.354652	0.0294189	-0.0455687	0.104407
DDX53	CFH	HC pLOF	0.01	43106	11	0.441939	0.354638	0.231131	-0.358027	0.820289
PRL	CFHR5	HC pLOF	0.01	44253	712	0.44201	0.354568	-0.0282122	-0.100136	0.043712
PDLIM5	CFHR5	HC pLOF + AM≥0.56	0.01	44176	773	0.442094	0.354486	-0.0276734	-0.0982373	0.0428905
PSMG3	CFHR5	HC pLOF + AM≥0.56	0.01	43651	762	0.442236	0.354346	0.0272569	-0.0422663	0.0967801
NGRN	CFH	HC pLOF + AM≥0.56	0.01	44150	31	0.442248	0.354334	0.136652	-0.211912	0.485216
ADM	CFH	HC pLOF + AM≥0.56	0.01	44144	32	0.442248	0.354334	0.125149	-0.194074	0.444372
GHRL	CFHR5	HC pLOF + AM≥0.56	0.01	43774	765	0.442252	0.35433	0.0266568	-0.0413395	0.0946531
DKK4	CFHR5	HC pLOF + AM≥0.56	0.01	43472	760	0.442252	0.35433	-0.0268697	-0.0954089	0.0416695
CETN2	CFH	HC pLOF + AM≥0.56	0.01	42883	31	0.442279	0.354304	0.137271	-0.212897	0.487439
ITGAV	CFH	HC pLOF + AM≥0.56	0.01	44144	32	0.442568	0.35402	0.127772	-0.19837	0.453914
GATA3	CFH	HC pLOF	0.01	42732	11	0.442598	0.35399	0.231196	-0.35898	0.821372
MDM1	CFH	HC pLOF + AM≥0.56	0.01	43106	32	0.442718	0.353873	0.135318	-0.210201	0.480837
TIMP1	CFHR5	HC pLOF + AM≥0.56	0.01	43311	762	0.442745	0.353846	0.027032	-0.0419953	0.0960593
CALB1	CFHR5	HC pLOF + AM≥0.56	0.01	43579	762	0.442839	0.353754	-0.0269312	-0.0957154	0.041853
SLC51B	CFHR5	HC pLOF + AM≥0.56	0.01	42687	747	0.442937	0.353658	0.0274017	-0.0425977	0.0974011
ZBP1	CFH	HC pLOF + AM≥0.56	0.01	42834	31	0.442975	0.353621	0.136013	-0.211473	0.483499
DLG4	CFHR5	HC pLOF + AM≥0.56	0.01	44150	777	0.442998	0.353598	-0.0275483	-0.0979319	0.0428353
LTB	CFH	HC pLOF	0.01	44099	11	0.443061	0.353536	0.228485	-0.355362	0.812332
COMMD1	CFHR5	HC pLOF + AM≥0.56	0.01	43038	754	0.443109	0.353489	-0.0279163	-0.0992583	0.0434257
DUSP13	CFH	HC pLOF	0.01	44099	11	0.44314	0.353459	0.225085	-0.350171	0.800341
LY9	CFH	HC pLOF + AM≥0.56	0.01	43141	32	0.443194	0.353406	0.132873	-0.206756	0.472502
CDH5	CFH	HC pLOF + AM≥0.56	0.01	44295	32	0.443299	0.353303	-0.122248	-0.434792	0.190296
CD248	CFH	HC pLOF + AM≥0.56	0.01	44144	32	0.443569	0.353039	0.128329	-0.199955	0.456613
TCN1	CFH	HC pLOF	0.01	43301	11	0.443756	0.352856	0.209676	-0.326925	0.746277
SLMAP	CFHR5	HC pLOF + AM≥0.56	0.01	44101	772	0.443805	0.352808	-0.0275225	-0.0979649	0.0429199
SDHB	CFHR5	HC pLOF + AM≥0.56	0.01	44101	772	0.443817	0.352796	-0.0274409	-0.0976775	0.0427957
DOCK9	CFHR5	HC pLOF	0.01	42875	690	0.443819	0.352794	-0.029273	-0.104198	0.0456519
CASP3	CFHR5	HC pLOF + AM≥0.56	0.01	44295	772	0.44383	0.352784	-0.0275609	-0.0981052	0.0429834
TPD52L2	CFHR5	HC pLOF + AM≥0.56	0.01	43136	756	0.443897	0.352717	-0.0278578	-0.0991744	0.0434588
MYH9	CFHR5	HC pLOF + AM≥0.56	0.01	44144	777	0.443992	0.352625	0.0273737	-0.0427179	0.0974653
HCG22	CFHR5	HC pLOF + AM≥0.56	0.01	42687	747	0.444105	0.352514	-0.0281386	-0.100206	0.0439286
SESTD1	CFH	HC pLOF + AM≥0.56	0.01	42883	31	0.444132	0.352488	-0.136566	-0.486352	0.21322
SAT2	CFHR5	HC pLOF	0.01	43556	706	0.444183	0.352438	-0.0262285	-0.0934153	0.0409583
CKAP4	CFH	HC pLOF + AM≥0.56	0.01	43971	32	0.444329	0.352296	0.126665	-0.197903	0.451233
FARSA	CFH	HC pLOF + AM≥0.56	0.01	43106	32	0.444359	0.352266	-0.134438	-0.478947	0.210071
MECR	CFH	HC pLOF	0.01	43038	10	0.444447	0.35218	-0.240215	-0.855904	0.375474
DAPK2	CFHR5	HC pLOF + AM≥0.56	0.01	42834	747	0.444467	0.35216	-0.0277205	-0.0987744	0.0433334
DBH	CFH	HC pLOF	0.01	44060	11	0.444658	0.351974	0.198629	-0.310708	0.707966
PNLIPRP2	CFHR5	HC pLOF + AM≥0.56	0.01	43713	772	0.444782	0.351853	0.0162008	-0.0253532	0.0577548
ACAN	CFH	HC pLOF	0.01	43354	10	0.444896	0.351742	-0.223007	-0.795156	0.349142
SMPD3	CFH	HC pLOF	0.01	42834	10	0.444937	0.351702	0.240384	-0.376401	0.857169
ARSB	CFH	HC pLOF + AM≥0.56	0.01	43579	32	0.444994	0.351645	0.131481	-0.205921	0.468883
PDAP1	CFHR5	HC pLOF	0.01	44156	713	0.445053	0.351588	-0.0286243	-0.102089	0.0448404
FABP2	CFH	HC pLOF + AM≥0.56	0.01	43774	30	0.445149	0.351494	-0.136135	-0.485599	0.213329
LMOD1	CFH	HC pLOF + AM≥0.56	0.01	44565	32	0.445381	0.351268	0.118512	-0.185868	0.422892
FAS	CFHR5	HC pLOF	0.01	44164	711	0.446015	0.35065	0.0260823	-0.0409987	0.0931633
MENT	CFH	HC pLOF + AM≥0.56	0.01	43136	31	0.446132	0.350537	0.118938	-0.187042	0.424918
ERMAP	CFHR5	HC pLOF	0.01	42834	689	0.446147	0.350522	-0.0272201	-0.0972489	0.0428087
WFDC12	CFH	HC pLOF	0.01	44072	11	0.446162	0.350507	0.197338	-0.310365	0.705041
EGFL7	CFHR5	HC pLOF + AM≥0.56	0.01	42776	746	0.446327	0.350346	0.0268356	-0.0422309	0.0959021
PSAP	CFHR5	HC pLOF + AM≥0.56	0.01	43792	770	0.446362	0.350313	-0.026365	-0.0942261	0.0414961
VEGFA	CFH	HC pLOF + AM≥0.56	0.01	44039	32	0.44637	0.350305	-0.115711	-0.413543	0.182121
AKR7L	CFHR5	HC pLOF + AM≥0.56	0.01	42834	747	0.44638	0.350295	-0.0276091	-0.0986748	0.0434566
SH3BGRL2	CFH	HC pLOF	0.01	42875	11	0.446535	0.350145	-0.228767	-0.817812	0.360278
SAFB2	CFH	HC pLOF + AM≥0.56	0.01	44176	32	0.446595	0.350086	0.134207	-0.211404	0.479818
DBI	CFHR5	HC pLOF	0.01	43703	709	0.446618	0.350064	-0.0285094	-0.101931	0.0449122
RGS10	CFHR5	HC pLOF	0.01	44176	714	0.446655	0.350028	-0.0285266	-0.101999	0.044946
RPS10	CFHR5	HC pLOF + AM≥0.56	0.01	42687	747	0.446726	0.349958	-0.0279349	-0.0998943	0.0440245
OLFM4	CFHR5	HC pLOF + AM≥0.56	0.01	41806	730	0.44674	0.349945	-0.0260664	-0.093214	0.0410812
TMPRSS5	CFH	HC pLOF	0.01	43338	11	0.446794	0.349893	-0.187195	-0.669471	0.295081
SYAP1	CFHR5	HC pLOF + AM≥0.56	0.01	43136	756	0.44682	0.349867	-0.0276583	-0.09892	0.0436034
RNF149	CFH	HC pLOF + AM≥0.56	0.01	43038	30	0.446876	0.349812	0.134138	-0.21151	0.479786
IL18R1	CFHR5	HC pLOF + AM≥0.56	0.01	44170	774	0.44692	0.34977	-0.0230111	-0.0823109	0.0362887
FRMD7	CFH	HC pLOF	0.01	43106	11	0.447165	0.349532	-0.22886	-0.818961	0.361241
LPCAT2	CFH	HC pLOF	0.01	43579	11	0.447266	0.349434	0.227136	-0.358651	0.812923
CACNA1C	CFH	HC pLOF	0.01	42875	11	0.447274	0.349426	0.228752	-0.361212	0.818716
ANGPTL3	CFHR5	HC pLOF + AM≥0.56	0.01	43790	769	0.447384	0.34932	-0.0250791	-0.0897748	0.0396166
FOXJ3	CFH	HC pLOF	0.01	42834	10	0.447428	0.349277	0.238985	-0.37758	0.85555
LAMTOR5	CFH	HC pLOF + AM≥0.56	0.01	44099	32	0.447451	0.349255	-0.133876	-0.479285	0.211533
SMTN	CFHR5	HC pLOF	0.01	44074	716	0.447519	0.349188	-0.0283777	-0.101605	0.0448499
KHK	CFHR5	HC pLOF + AM≥0.56	0.01	43038	754	0.447529	0.349178	-0.0262054	-0.0938293	0.0414185
CCNE1	CFHR5	HC pLOF	0.01	42834	689	0.447555	0.349153	0.0290229	-0.0458746	0.10392
SPART	CFHR5	HC pLOF	0.01	43136	697	0.44757	0.349139	-0.0287464	-0.102934	0.0454416
CLPS	CFHR5	HC pLOF + AM≥0.56	0.01	43824	769	0.447584	0.349125	-0.0249965	-0.0895079	0.0395149
RARRES2	CFH	HC pLOF	0.01	44010	11	0.447688	0.349025	0.221565	-0.350385	0.793515
FUCA1	CFH	HC pLOF	0.01	44021	11	0.447719	0.348994	0.199106	-0.314904	0.713116
RBP1	CFHR5	HC pLOF	0.01	43106	694	0.447982	0.34874	0.0288102	-0.045609	0.103229
CCN4	CFHR5	HC pLOF + AM≥0.56	0.01	44144	770	0.448043	0.34868	0.0255959	-0.0405286	0.0917204
MAEA	CFHR5	HC pLOF	0.01	42776	688	0.44824	0.348489	0.0289836	-0.0459256	0.103893
GKN1	CFHR5	HC pLOF	0.01	42030	679	0.448244	0.348486	0.0289302	-0.0458418	0.103702
MYOM1	CFHR5	HC pLOF + AM≥0.56	0.01	42875	748	0.448418	0.348317	-0.027855	-0.0998752	0.0441652
AGER	CFH	HC pLOF + AM≥0.56	0.01	43637	32	0.448433	0.348302	0.130426	-0.20681	0.467662
CLGN	CFHR5	HC pLOF + AM≥0.56	0.01	43106	752	0.448521	0.348217	-0.0243589	-0.0873553	0.0386375
VSTM1	CFHR5	HC pLOF	0.01	42883	692	0.448604	0.348137	-0.0231705	-0.0831034	0.0367624
TNF	CFHR5	HC pLOF + AM≥0.56	0.01	44369	776	0.448638	0.348104	0.026401	-0.0418932	0.0946952
CEACAM6	CFH	HC pLOF + AM≥0.56	0.01	44144	32	0.448646	0.348096	0.131834	-0.209202	0.47287
GFOD2	CFHR5	HC pLOF + AM≥0.56	0.01	42776	746	0.448801	0.347946	0.0278984	-0.0442962	0.100093
DHPS	CFHR5	HC pLOF	0.01	44099	712	0.448812	0.347936	-0.0283607	-0.101753	0.0450315
CDC123	CFH	HC pLOF + AM≥0.56	0.01	42732	32	0.448823	0.347925	-0.13369	-0.479663	0.212283
PDXDC1	CFHR5	HC pLOF	0.01	42732	691	0.449076	0.34768	0.0289321	-0.045983	0.103847
AXIN1	CFH	HC pLOF	0.01	43651	11	0.449156	0.347603	-0.225795	-0.810551	0.358961
PPP1CC	CFH	HC pLOF	0.01	44099	11	0.449296	0.347468	-0.226494	-0.813244	0.360256
RASSF2	CFHR5	HC pLOF	0.01	42776	688	0.449301	0.347463	0.0286451	-0.0455625	0.102853
PLA2G7	CFH	HC pLOF + AM≥0.56	0.01	43893	31	0.449429	0.347339	0.126929	-0.201986	0.455844
PPCDC	CFH	HC pLOF	0.01	44253	11	0.449638	0.347137	-0.219918	-0.79006	0.350224
FSTL1	CFH	HC pLOF + AM≥0.56	0.01	43038	30	0.449699	0.347078	0.135925	-0.21651	0.48836
LRP11	CFH	HC pLOF + AM≥0.56	0.01	43774	30	0.449768	0.347012	0.128033	-0.203989	0.460055
CXCL3	CFH	HC pLOF + AM≥0.56	0.01	43728	32	0.450121	0.346671	-0.132812	-0.4775	0.211876
EPHA4	CFH	HC pLOF + AM≥0.56	0.01	43136	31	0.450179	0.346615	0.126289	-0.201511	0.454089
DIPK1C	CFH	HC pLOF + AM≥0.56	0.01	43106	32	0.450312	0.346486	-0.133164	-0.478908	0.21258
STAT5B	CFHR5	HC pLOF + AM≥0.56	0.01	43579	762	0.450582	0.346226	-0.0273157	-0.0982795	0.0436481
ADAMTS15	CFH	HC pLOF	0.01	43579	11	0.450593	0.346216	0.223769	-0.357581	0.805119
PHACTR2	CFHR5	HC pLOF + AM≥0.56	0.01	44176	773	0.450614	0.346195	-0.0271413	-0.0976582	0.0433756
RAB11FIP3	CFH	HC pLOF + AM≥0.56	0.01	44156	31	0.450627	0.346183	-0.134344	-0.483396	0.214708
IL18	CFHR5	HC pLOF + AM≥0.56	0.01	43576	770	0.450921	0.3459	0.0258464	-0.0413502	0.093043
MANF	CFHR5	HC pLOF + AM≥0.56	0.01	43927	776	0.451029	0.345795	-0.0271025	-0.0975821	0.0433771
RAB44	CFH	HC pLOF	0.01	44099	11	0.451051	0.345774	-0.22515	-0.810682	0.360382
MMP12	CFH	HC pLOF + AM≥0.56	0.01	43801	31	0.451486	0.345356	0.118382	-0.189781	0.426545
CXCL8	CFHR5	HC pLOF	0.01	44449	718	0.451588	0.345257	0.0276245	-0.0443016	0.0995506
ECHS1	CFH	HC pLOF	0.01	43038	10	0.451592	0.345254	-0.233862	-0.842779	0.375055
SEMA3G	CFH	HC pLOF + AM≥0.56	0.01	43136	31	0.451607	0.34524	0.126305	-0.202571	0.455181
ENPP5	CFH	HC pLOF	0.01	43927	11	0.451612	0.345234	0.145226	-0.232921	0.523373
PDCL2	CFH	HC pLOF + AM≥0.56	0.01	42732	32	0.451646	0.345202	0.13297	-0.213289	0.479229
ERMAP	CFH	HC pLOF	0.01	42834	10	0.451658	0.34519	0.221722	-0.355669	0.799113
TSPAN15	CFH	HC pLOF	0.01	42687	11	0.451717	0.345134	-0.226255	-0.815525	0.363015
ITGAM	CFH	HC pLOF	0.01	43893	11	0.451843	0.345012	0.220019	-0.353171	0.793209
FASLG	CFH	HC pLOF + AM≥0.56	0.01	44170	32	0.451864	0.344993	0.12112	-0.194436	0.436676
BHLHE40	CFH	HC pLOF + AM≥0.56	0.01	42875	31	0.451901	0.344957	-0.135006	-0.486765	0.216753
TPT1	CFHR5	HC pLOF	0.01	42910	686	0.452011	0.344851	-0.0288367	-0.103989	0.0463156
IL4R	CFHR5	HC pLOF + AM≥0.56	0.01	43651	762	0.452259	0.344613	-0.0265342	-0.0957242	0.0426558
DLL1	CFH	HC pLOF + AM≥0.56	0.01	43963	32	0.452367	0.34451	0.126729	-0.203805	0.457263
ARSA	CFH	HC pLOF	0.01	43893	11	0.452401	0.344477	0.209875	-0.337561	0.757311
CD27	CFH	HC pLOF + AM≥0.56	0.01	43963	32	0.452428	0.34445	0.127566	-0.205197	0.460329
B3GNT7	CFHR5	HC pLOF	0.01	43038	694	0.452454	0.344425	-0.024469	-0.0883023	0.0393643
BPIFA2	CFHR5	HC pLOF	0.01	41738	671	0.452516	0.344366	0.0270627	-0.0435463	0.0976717
ATOX1	CFH	HC pLOF	0.01	43963	11	0.452531	0.344351	0.224613	-0.361439	0.810665
GSN	CFHR5	HC pLOF	0.01	44002	712	0.452561	0.344323	-0.0278334	-0.100459	0.0447924
DNAJC6	CFHR5	HC pLOF + AM≥0.56	0.01	43038	754	0.452596	0.344289	-0.0272619	-0.0984021	0.0438783
BANK1	CFH	HC pLOF + AM≥0.56	0.01	43651	31	0.45263	0.344256	0.133641	-0.215125	0.482407
GRAP2	CFH	HC pLOF + AM≥0.56	0.01	43774	30	0.452785	0.344108	-0.136138	-0.491543	0.219267
SERPINF2	CFHR5	HC pLOF + AM≥0.56	0.01	43471	760	0.452794	0.3441	0.0261687	-0.0421491	0.0944865
SH2D1A	CFH	HC pLOF + AM≥0.56	0.01	43651	31	0.452863	0.344034	0.133327	-0.214798	0.481452
FGD3	CFH	HC pLOF	0.01	44176	11	0.452923	0.343975	-0.224724	-0.811572	0.362124
EFEMP1	CFH	HC pLOF	0.01	43871	11	0.453003	0.343899	0.203488	-0.327999	0.734975
MTR	CFHR5	HC pLOF + AM≥0.56	0.01	42687	747	0.453052	0.343852	-0.0275848	-0.0996403	0.0444707
MMP9	CFH	HC pLOF	0.01	43821	11	0.45314	0.343767	0.220167	-0.355058	0.795392
SEMA3F	CFHR5	HC pLOF + AM≥0.56	0.01	43774	765	0.453142	0.343766	0.0262128	-0.0422735	0.0946991
HEPH	CFHR5	HC pLOF	0.01	44156	713	0.453174	0.343735	0.0273135	-0.0440521	0.0986791
PTGES2	CFH	HC pLOF + AM≥0.56	0.01	42564	31	0.453182	0.343728	-0.133699	-0.483044	0.215646
SORT1	CFHR5	HC pLOF + AM≥0.56	0.01	43702	765	0.453184	0.343725	0.0267088	-0.043079	0.0964966
SKAP2	CFHR5	HC pLOF	0.01	43927	716	0.45325	0.343662	-0.0279813	-0.101105	0.0451424
CSTB	CFH	HC pLOF + AM≥0.56	0.01	43196	31	0.453267	0.343646	-0.12595	-0.455108	0.203208
UFD1	CFHR5	HC pLOF + AM≥0.56	0.01	44101	772	0.453425	0.343494	-0.0269689	-0.097474	0.0435362
SEL1L	CFHR5	HC pLOF + AM≥0.56	0.01	43038	754	0.453459	0.343462	-0.0267035	-0.0965207	0.0431137
SETMAR	CFH	HC pLOF + AM≥0.56	0.01	43407	32	0.453497	0.343425	0.124272	-0.200669	0.449213
CRKL	CFH	HC pLOF	0.01	43793	11	0.453723	0.343209	-0.224247	-0.810887	0.362393
RNASE4	CFH	HC pLOF + AM≥0.56	0.01	42825	32	0.453749	0.343184	0.125101	-0.202188	0.45239
DDX53	CFHR5	HC pLOF + AM≥0.56	0.01	43106	752	0.453959	0.342984	-0.02743	-0.0992248	0.0443648
CA7	CFHR5	HC pLOF	0.01	43556	706	0.45403	0.342916	-0.0283181	-0.102449	0.045813
CRIP2	CFH	HC pLOF + AM≥0.56	0.01	43545	32	0.45413	0.34282	-0.123574	-0.447141	0.199993
ZBTB16	CFH	HC pLOF	0.01	42776	10	0.454321	0.342638	-0.228457	-0.826902	0.369988
KIAA0319	CFH	HC pLOF	0.01	44150	11	0.454385	0.342576	0.216238	-0.35028	0.782756
FXYD5	CFH	HC pLOF + AM≥0.56	0.01	42910	32	0.454441	0.342523	0.131133	-0.212463	0.474729
LGALS1	CFH	HC pLOF	0.01	43774	10	0.454515	0.342452	0.227049	-0.367964	0.822062
CHEK2	CFH	HC pLOF	0.01	42963	11	0.454633	0.342339	0.225052	-0.364883	0.814987
CD164	CFHR5	HC pLOF + AM≥0.56	0.01	43893	771	0.454923	0.342062	0.0266441	-0.0432436	0.0965318
EGFR	CFH	HC pLOF	0.01	44295	11	0.45495	0.342037	0.215117	-0.349171	0.779405
RNF43	CFH	HC pLOF + AM≥0.56	0.01	43556	31	0.454979	0.342009	0.133566	-0.216821	0.483953
SPACA5_SPACA5B	CFH	HC pLOF	0.01	44176	11	0.455056	0.341935	0.2202	-0.357557	0.797957
SLIRP	CFH	HC pLOF + AM≥0.56	0.01	42732	32	0.455164	0.341833	0.131725	-0.213974	0.477424
NACC1	CFH	HC pLOF + AM≥0.56	0.01	44099	32	0.455212	0.341787	0.131021	-0.212869	0.474911
SPART	CFHR5	HC pLOF + AM≥0.56	0.01	43136	756	0.455216	0.341783	-0.0271633	-0.0984583	0.0441317
BLOC1S3	CFH	HC pLOF + AM≥0.56	0.01	44150	31	0.45528	0.341722	-0.13299	-0.482101	0.216121
MINK1	CFH	HC pLOF + AM≥0.56	0.01	44150	31	0.455394	0.341613	-0.133115	-0.482644	0.216414
PTEN	CFHR5	HC pLOF + AM≥0.56	0.01	42883	748	0.455464	0.341546	0.0274528	-0.0446419	0.0995475
CA12	CFHR5	HC pLOF	0.01	43579	703	0.455495	0.341516	-0.0275102	-0.0997617	0.0447413
FAM13A	CFH	HC pLOF + AM≥0.56	0.01	44101	31	0.455585	0.34143	-0.132677	-0.481202	0.215848
LILRB5	CFH	HC pLOF + AM≥0.56	0.01	44295	32	0.45561	0.341407	-0.098398	-0.356891	0.160095
DYNC1H1	CFH	HC pLOF	0.01	44099	11	0.455788	0.341237	0.224223	-0.365045	0.813491
MATN3	CFHR5	HC pLOF	0.01	43474	703	0.455808	0.341218	0.0265261	-0.0431891	0.0962413
CHL1	CFHR5	HC pLOF	0.01	43876	709	0.45583	0.341197	0.0270107	-0.0439805	0.0980019
HMMR	CFHR5	HC pLOF + AM≥0.56	0.01	42662	748	0.455854	0.341174	-0.027422	-0.099499	0.044655
ATF4	CFHR5	HC pLOF	0.01	42732	691	0.455889	0.341141	0.0285076	-0.0464291	0.103444
MZT1	CFHR5	HC pLOF + AM≥0.56	0.01	42776	746	0.455976	0.341058	-0.0273334	-0.0991968	0.04453
S100A16	CFHR5	HC pLOF + AM≥0.56	0.01	42816	747	0.456009	0.341027	-0.0272819	-0.0990159	0.0444521
NCAM1	CFHR5	HC pLOF + AM≥0.56	0.01	43941	769	0.45605	0.340988	0.0247531	-0.0403365	0.0898427
F2R	CFHR5	HC pLOF	0.01	43858	714	0.456062	0.340976	-0.0278412	-0.101053	0.0453707
SLITRK2	CFHR5	HC pLOF	0.01	44144	711	0.456085	0.340955	-0.0272171	-0.0987924	0.0443582
ACTN2	CFH	HC pLOF	0.01	42687	11	0.456157	0.340886	0.217161	-0.354014	0.788336
PRSS27	CFHR5	HC pLOF + AM≥0.56	0.01	43644	764	0.45637	0.340683	0.0247682	-0.0404077	0.0899441
PARP1	CFHR5	HC pLOF + AM≥0.56	0.01	43651	762	0.456443	0.340613	0.0266616	-0.0435084	0.0968316
PKD1	CFHR5	HC pLOF	0.01	44156	713	0.456455	0.340602	0.0255884	-0.0417592	0.092936
PLTP	CFHR5	HC pLOF	0.01	44164	711	0.456458	0.340599	-0.0261093	-0.0948289	0.0426103
CTLA4	CFH	HC pLOF + AM≥0.56	0.01	44144	32	0.456561	0.340501	-0.131528	-0.477784	0.214728
MYL4	CFHR5	HC pLOF + AM≥0.56	0.01	43038	754	0.456608	0.340457	0.026662	-0.0435354	0.0968594
UPK3A	CFH	HC pLOF	0.01	42875	11	0.456735	0.340335	0.223769	-0.365546	0.813084
PSAP	CFHR5	HC pLOF	0.01	43792	711	0.456866	0.340212	-0.0267844	-0.0973444	0.0437756
RGCC	CFHR5	HC pLOF	0.01	44176	714	0.457065	0.340022	-0.0278381	-0.101205	0.0455286
CRH	CFHR5	HC pLOF	0.01	42711	686	0.45712	0.33997	-0.0275118	-0.100028	0.0450043
COX5B	CFHR5	HC pLOF + AM≥0.56	0.01	43579	762	0.457147	0.339944	-0.0269767	-0.0980875	0.0441341
CNTN3	CFHR5	HC pLOF + AM≥0.56	0.01	43893	771	0.4572	0.339894	0.0244752	-0.040048	0.0889984
PHACTR2	CFH	HC pLOF + AM≥0.56	0.01	44176	32	0.457215	0.33988	-0.13053	-0.474659	0.213599
STX3	CFH	HC pLOF	0.01	44150	11	0.457235	0.33986	-0.222557	-0.80933	0.364216
CTF1	CFHR5	HC pLOF	0.01	42963	686	0.457368	0.339734	-0.0284642	-0.103532	0.0466038
FABP9	CFHR5	HC pLOF + AM≥0.56	0.01	43651	762	0.457383	0.33972	0.0259958	-0.042565	0.0945566
BPIFB1	CFH	HC pLOF + AM≥0.56	0.01	43682	31	0.4574	0.339703	-0.122774	-0.446588	0.20104
LAP3	CFH	HC pLOF + AM≥0.56	0.01	42910	32	0.457404	0.3397	0.130404	-0.213535	0.474343
DBN1	CFH	HC pLOF	0.01	42834	10	0.45742	0.339685	0.233523	-0.382417	0.849463
TARS1	CFHR5	HC pLOF + AM≥0.56	0.01	44099	771	0.457596	0.339518	-0.0268567	-0.0977225	0.0440091
CSF1R	CFH	HC pLOF + AM≥0.56	0.01	44133	32	0.457704	0.339415	0.124947	-0.204821	0.454715
GCHFR	CFH	HC pLOF	0.01	42201	10	0.457721	0.339399	0.223198	-0.365902	0.812298
F13B	CFH	HC pLOF	0.01	43956	11	0.457742	0.33938	-0.217948	-0.793218	0.357322
CDH3	CFHR5	HC pLOF	0.01	44253	712	0.457772	0.339351	-0.0274013	-0.0997312	0.0449286
RAB27B	CFHR5	HC pLOF + AM≥0.56	0.01	44156	771	0.457811	0.339314	-0.0267633	-0.0974154	0.0438888
F11R	CFHR5	HC pLOF + AM≥0.56	0.01	43893	771	0.457833	0.339293	0.0267237	-0.0438265	0.0972739
TNFSF12	CFHR5	HC pLOF + AM≥0.56	0.01	44170	774	0.45796	0.339172	-0.0257859	-0.0938802	0.0423084
GPRC5C	CFH	HC pLOF + AM≥0.56	0.01	44099	32	0.45806	0.339078	0.130462	-0.214133	0.475057
SERPINH1	CFH	HC pLOF + AM≥0.56	0.01	43556	31	0.458122	0.339019	0.13222	-0.217066	0.481506
TOP1MT	CFH	HC pLOF	0.01	42732	11	0.458197	0.338948	0.223159	-0.366462	0.81278
OTUD6B	CFHR5	HC pLOF + AM≥0.56	0.01	44101	772	0.458223	0.338923	-0.0267538	-0.0974451	0.0439375
CCND2	CFH	HC pLOF	0.01	43556	10	0.458232	0.338915	-0.233453	-0.85032	0.383414
PDZK1	CFHR5	HC pLOF	0.01	42834	689	0.45841	0.338746	-0.0279545	-0.10185	0.0459414
DSC2	CFH	HC pLOF + AM≥0.56	0.01	43405	30	0.458544	0.338619	0.127731	-0.210016	0.465478
RNF43	CFH	HC pLOF	0.01	43556	10	0.458735	0.338438	0.233062	-0.383462	0.849586
DSCAM	CFH	HC pLOF	0.01	44176	11	0.458769	0.338406	0.216122	-0.355634	0.787878
B4GALT1	CFHR5	HC pLOF	0.01	43927	716	0.458838	0.338341	-0.0266572	-0.0971898	0.0438754
CCN3	CFH	HC pLOF	0.01	44227	11	0.458954	0.338231	0.201492	-0.331777	0.734761
FARSA	CFH	HC pLOF	0.01	43106	11	0.458955	0.338229	-0.221889	-0.809144	0.365366
PTK7	CFH	HC pLOF	0.01	42883	10	0.458972	0.338214	-0.232891	-0.849287	0.383505
IL36A	CFHR5	HC pLOF + AM≥0.56	0.01	42834	747	0.459019	0.338169	0.0272307	-0.0448483	0.0993097
PHLDB1	CFHR5	HC pLOF	0.01	44101	713	0.459053	0.338137	-0.0274771	-0.100215	0.0452605
FADD	CFHR5	HC pLOF	0.01	43774	706	0.459259	0.337943	-0.0278338	-0.101549	0.0458818
RBPMS	CFH	HC pLOF + AM≥0.56	0.01	42834	31	0.459334	0.337871	-0.132499	-0.483468	0.21847
CYB5R2	CFH	HC pLOF + AM≥0.56	0.01	43707	31	0.459362	0.337845	0.129278	-0.213181	0.471737
MNDA	CFH	HC pLOF + AM≥0.56	0.01	43702	30	0.459429	0.337782	-0.1335	-0.487196	0.220196
CTNNA1	CFH	HC pLOF	0.01	42875	11	0.459594	0.337625	0.222348	-0.366959	0.811655
GTF2IRD1	CFHR5	HC pLOF	0.01	43556	706	0.459769	0.337461	-0.0279192	-0.101944	0.0461061
LIPF	CFH	HC pLOF + AM≥0.56	0.01	43038	30	0.459811	0.337421	0.130565	-0.215649	0.476779
DNMBP	CFHR5	HC pLOF	0.01	43545	703	0.459881	0.337354	-0.0278099	-0.101565	0.0459449
SPINK2	CFHR5	HC pLOF + AM≥0.56	0.01	43136	756	0.459924	0.337314	0.023286	-0.0384756	0.0850476
CTF1	CFHR5	HC pLOF + AM≥0.56	0.01	42963	744	0.459985	0.337256	-0.0271931	-0.0993289	0.0449427
NFU1	CFH	HC pLOF	0.01	44101	11	0.460003	0.337239	-0.221556	-0.809301	0.366189
PTPRN2	CFHR5	HC pLOF	0.01	43406	702	0.460047	0.337198	-0.0275382	-0.100599	0.0455228
GH1	CFHR5	HC pLOF + AM≥0.56	0.01	43702	765	0.460125	0.337124	-0.0251432	-0.0918616	0.0415752
SNAP29	CFH	HC pLOF + AM≥0.56	0.01	43963	32	0.460206	0.337048	-0.12955	-0.473377	0.214277
AMY2A	CFHR5	HC pLOF	0.01	42020	681	0.460246	0.33701	-0.028128	-0.102786	0.0465304
KLK3	CFHR5	HC pLOF	0.01	44080	718	0.460318	0.336942	-0.0175017	-0.0639635	0.0289601
STAU1	CFHR5	HC pLOF	0.01	42732	691	0.460413	0.336852	0.0281747	-0.0466346	0.102984
LAP3	CFHR5	HC pLOF	0.01	42910	686	0.460428	0.336838	0.028146	-0.0465908	0.102883
TRIM25	CFH	HC pLOF + AM≥0.56	0.01	44101	31	0.46045	0.336817	-0.131739	-0.481566	0.218088
KLK10	CFHR5	HC pLOF	0.01	43829	707	0.46046	0.336808	-0.0267348	-0.0977299	0.0442603
VSIG2	CFH	HC pLOF + AM≥0.56	0.01	44099	32	0.460482	0.336788	0.123237	-0.204034	0.450508
CA5A	CFHR5	HC pLOF + AM≥0.56	0.01	42963	744	0.460491	0.336779	0.0256333	-0.0424414	0.093708
SCRG1	CFH	HC pLOF + AM≥0.56	0.01	44156	31	0.460663	0.336617	0.114708	-0.190037	0.419453
RRM2B	CFH	HC pLOF	0.01	42776	10	0.460735	0.336549	0.231545	-0.383703	0.846793
CHRDL1	CFHR5	HC pLOF	0.01	43858	714	0.460776	0.33651	-0.0244723	-0.0895051	0.0405605
PCYT2	CFH	HC pLOF	0.01	44101	11	0.460831	0.336458	-0.221019	-0.808423	0.366385
SCPEP1	CFHR5	HC pLOF	0.01	42900	690	0.460903	0.336391	-0.0277594	-0.101548	0.0460287
TLR2	CFH	HC pLOF + AM≥0.56	0.01	43556	31	0.46091	0.336384	0.131989	-0.218859	0.482837
GAPDH	CFHR5	HC pLOF	0.01	42328	682	0.460911	0.336383	-0.0282531	-0.103354	0.0468482
KCNH2	CFH	HC pLOF	0.01	43106	11	0.460971	0.336327	0.221533	-0.367418	0.810484
PGLYRP4	CFH	HC pLOF + AM≥0.56	0.01	42687	30	0.460983	0.336315	0.132665	-0.220037	0.485367
EGF	CFH	HC pLOF + AM≥0.56	0.01	43656	32	0.460986	0.336312	-0.129341	-0.473209	0.214527
AMIGO1	CFHR5	HC pLOF + AM≥0.56	0.01	43106	752	0.461005	0.336294	0.0270357	-0.0448453	0.0989167
ISM2	CFH	HC pLOF + AM≥0.56	0.01	44144	32	0.461045	0.336256	-0.130253	-0.476593	0.216087
PRKG1	CFH	HC pLOF + AM≥0.56	0.01	43136	31	0.461174	0.336135	-0.131211	-0.480197	0.217775
SIGLEC5	CFH	HC pLOF + AM≥0.56	0.01	43893	31	0.461191	0.336119	-0.120407	-0.440671	0.199857
HTRA2	CFH	HC pLOF + AM≥0.56	0.01	43963	32	0.461267	0.336048	-0.129102	-0.472551	0.214347
ENPP6	CFHR5	HC pLOF + AM≥0.56	0.01	43038	754	0.461286	0.33603	0.0254255	-0.0422161	0.0930671
REG1B	CFHR5	HC pLOF	0.01	44295	712	0.46131	0.336007	-0.0260717	-0.0954361	0.0432927
CD164L2	CFH	HC pLOF + AM≥0.56	0.01	43106	32	0.461337	0.335982	0.129972	-0.215845	0.475789
LAIR2	CFH	HC pLOF	0.01	43545	11	0.461339	0.33598	0.206826	-0.343479	0.757131
CCNE1	CFH	HC pLOF + AM≥0.56	0.01	42834	31	0.461389	0.335933	-0.131888	-0.482842	0.219066
PDCD1LG2	CFHR5	HC pLOF	0.01	43579	703	0.461413	0.335911	0.0233213	-0.0387401	0.0853827
CD5L	CFH	HC pLOF	0.01	43956	11	0.461461	0.335865	-0.218398	-0.799654	0.362858
CD59	CFH	HC pLOF	0.01	42172	11	0.461481	0.335846	0.200302	-0.332814	0.733418
MAPK13	CFHR5	HC pLOF + AM≥0.56	0.01	42732	749	0.461566	0.335766	0.0270228	-0.0449131	0.0989587
C9	CFHR5	HC pLOF	0.01	44133	716	0.461693	0.335646	-0.027098	-0.0992554	0.0450594
PPP1R2	CFH	HC pLOF	0.01	43774	10	0.461698	0.335642	-0.231093	-0.846459	0.384273
TST	CFHR5	HC pLOF	0.01	42815	692	0.461777	0.335567	-0.0279815	-0.102505	0.0465416
DNAJB8	CFH	HC pLOF	0.01	42963	11	0.461983	0.335374	-0.221003	-0.809875	0.367869
PODXL2	CFH	HC pLOF + AM≥0.56	0.01	43963	32	0.461993	0.335365	0.126904	-0.211243	0.465051
ITM2A	CFHR5	HC pLOF	0.01	43651	704	0.462344	0.335034	-0.0275737	-0.101105	0.0459577
CRYGD	CFHR5	HC pLOF + AM≥0.56	0.01	44150	777	0.462486	0.334901	-0.0256253	-0.0939823	0.0427317
ART3	CFH	HC pLOF	0.01	43941	11	0.462496	0.334892	0.197467	-0.329297	0.724231
LAT2	CFHR5	HC pLOF + AM≥0.56	0.01	43579	762	0.462603	0.334792	-0.02649	-0.0971715	0.0441915
MYH7B	CFHR5	HC pLOF	0.01	42732	691	0.462745	0.334658	-0.0280689	-0.102988	0.0468501
NAP1L4	CFH	HC pLOF + AM≥0.56	0.01	44030	31	0.462934	0.334481	-0.12974	-0.476172	0.216692
TEF	CFH	HC pLOF	0.01	42687	11	0.462988	0.334431	0.220783	-0.368824	0.81039
ICAM3	CFHR5	HC pLOF + AM≥0.56	0.01	44295	772	0.463008	0.334412	-0.0256827	-0.0942729	0.0429075
RPS10	CFHR5	HC pLOF	0.01	42687	688	0.463053	0.33437	-0.0280478	-0.102961	0.0468654
ADAMTS15	CFHR5	HC pLOF	0.01	43579	703	0.463053	0.33437	0.0274106	-0.0458013	0.100622
WNT9A	CFHR5	HC pLOF + AM≥0.56	0.01	42910	746	0.463154	0.334275	-0.0241223	-0.0885651	0.0403205
ZNF830	CFH	HC pLOF	0.01	44099	11	0.463358	0.334084	-0.218429	-0.802233	0.365375
APOF	CFHR5	HC pLOF	0.01	44133	716	0.463509	0.333942	-0.0265779	-0.0976377	0.0444819
DPP6	CFH	HC pLOF + AM≥0.56	0.01	43579	32	0.463547	0.333906	0.122987	-0.205866	0.45184
PDGFA	CFH	HC pLOF + AM≥0.56	0.01	44295	32	0.463618	0.33384	-0.128307	-0.471438	0.214824
AOC1	CFHR5	HC pLOF + AM≥0.56	0.01	42910	746	0.463644	0.333815	-0.026664	-0.0979747	0.0446467
GGACT	CFH	HC pLOF	0.01	44156	10	0.463655	0.333805	-0.228917	-0.84116	0.383326
BLOC1S3	CFHR5	HC pLOF	0.01	44150	717	0.463667	0.333794	-0.0273141	-0.100367	0.045739
TTN	CFHR5	HC pLOF + AM≥0.56	0.01	42687	747	0.46373	0.333735	0.0266327	-0.0446094	0.0978748
PRAME	CFH	HC pLOF + AM≥0.56	0.01	42732	32	0.463806	0.333664	0.12928	-0.216599	0.475159
TG	CFHR5	HC pLOF + AM≥0.56	0.01	44099	771	0.463841	0.333631	-0.0259125	-0.0952455	0.0434205
ADGRF5	CFHR5	HC pLOF + AM≥0.56	0.01	44156	771	0.46386	0.333613	0.0257615	-0.0431697	0.0946927
OSMR	CFH	HC pLOF + AM≥0.56	0.01	44010	32	0.464167	0.333326	0.118648	-0.199043	0.436339
GPD1	CFHR5	HC pLOF	0.01	44099	712	0.464183	0.333311	0.0271684	-0.045579	0.0999158
DTX2	CFH	HC pLOF + AM≥0.56	0.01	43106	32	0.464514	0.333002	-0.128556	-0.473044	0.215932
CTSH	CFHR5	HC pLOF	0.01	42828	684	0.464533	0.332983	0.0237447	-0.0398867	0.0873761
GORASP2	CFHR5	HC pLOF	0.01	44101	713	0.464646	0.332878	-0.0273858	-0.100792	0.0460201
BCAM	CFHR5	HC pLOF + AM≥0.56	0.01	43893	771	0.46468	0.332846	-0.0246206	-0.0906197	0.0413785
NRGN	CFH	HC pLOF + AM≥0.56	0.01	44133	32	0.464763	0.332768	-0.12863	-0.47351	0.21625
MAPKAPK2	CFHR5	HC pLOF + AM≥0.56	0.01	43556	765	0.464845	0.332692	-0.026499	-0.0975608	0.0445628
ATXN2	CFH	HC pLOF	0.01	42875	11	0.464854	0.332684	-0.219242	-0.807183	0.368699
EPGN	CFH	HC pLOF	0.01	44099	11	0.464857	0.332681	0.220133	-0.370203	0.810469
LHPP	CFHR5	HC pLOF + AM≥0.56	0.01	43797	774	0.464877	0.332662	0.025217	-0.0424108	0.0928448
GOLGA3	CFHR5	HC pLOF	0.01	44176	714	0.465008	0.332539	-0.0273461	-0.100705	0.0460128
MEGF11	CFHR5	HC pLOF + AM≥0.56	0.01	42687	747	0.465082	0.33247	-0.0266957	-0.0983219	0.0449305
BOLA2_BOLA2B	CFHR5	HC pLOF + AM≥0.56	0.01	43038	754	0.465118	0.332437	0.0264064	-0.0444496	0.0972624
YY1	CFHR5	HC pLOF	0.01	42834	689	0.465232	0.33233	-0.027954	-0.102983	0.0470748
RBP7	CFHR5	HC pLOF	0.01	44101	713	0.465261	0.332304	0.0268863	-0.0452809	0.0990535
VNN2	CFHR5	HC pLOF + AM≥0.56	0.01	43579	762	0.465346	0.332224	-0.0247999	-0.0913791	0.0417793
CLPS	CFHR5	HC pLOF	0.01	43824	710	0.465393	0.33218	-0.0249839	-0.0920649	0.0420971
PDIA2	CFH	HC pLOF	0.01	42732	11	0.465513	0.332068	0.219812	-0.370532	0.810156
TNFSF8	CFH	HC pLOF + AM≥0.56	0.01	44144	32	0.465563	0.332021	0.126546	-0.213355	0.466447
ICAM5	CFHR5	HC pLOF	0.01	43774	706	0.465833	0.33177	0.0236338	-0.0398839	0.0871515
ITGB7	CFHR5	HC pLOF	0.01	44144	711	0.465976	0.331636	0.0260339	-0.0439577	0.0960255
COL1A1	CFHR5	HC pLOF	0.01	44295	712	0.465995	0.331619	0.0267884	-0.0452338	0.0988106
AGXT	CFH	HC pLOF + AM≥0.56	0.01	43774	30	0.466248	0.331383	0.127658	-0.215756	0.471072
MFAP5	CFHR5	HC pLOF + AM≥0.56	0.01	44295	772	0.466277	0.331356	-0.0252537	-0.0931932	0.0426858
ALCAM	CFHR5	HC pLOF	0.01	44295	712	0.466349	0.331289	-0.0251382	-0.0927778	0.0425014
PDE1C	CFH	HC pLOF + AM≥0.56	0.01	42732	32	0.466669	0.330991	0.128399	-0.217331	0.474129
TANK	CFHR5	HC pLOF	0.01	42910	686	0.466932	0.330746	0.0278394	-0.0471659	0.102845
DDR1	CFHR5	HC pLOF + AM≥0.56	0.01	44253	771	0.466959	0.330722	-0.0256154	-0.0946329	0.0434021
CDH4	CFHR5	HC pLOF + AM≥0.56	0.01	42875	748	0.466986	0.330696	0.0267415	-0.0453159	0.0987989
IRAG2	CFHR5	HC pLOF + AM≥0.56	0.01	42963	744	0.466988	0.330694	-0.0267658	-0.0988879	0.0453563
SMAD1	CFHR5	HC pLOF + AM≥0.56	0.01	42776	746	0.467059	0.330628	-0.0264907	-0.0978837	0.0449023
CRADD	CFH	HC pLOF + AM≥0.56	0.01	43479	32	0.467314	0.330391	-0.127554	-0.47151	0.216402
SLITRK1	CFH	HC pLOF + AM≥0.56	0.01	42834	31	0.467371	0.330338	-0.124633	-0.460753	0.211487
ANPEP	CFHR5	HC pLOF	0.01	43872	708	0.467465	0.330251	0.0262299	-0.0445241	0.0969839
GC	CFH	HC pLOF	0.01	44158	11	0.467584	0.330141	-0.190316	-0.703822	0.32319
OTOA	CFH	HC pLOF + AM≥0.56	0.01	42875	31	0.467586	0.330138	0.130248	-0.221186	0.481682
MAP3K5	CFHR5	HC pLOF	0.01	42776	688	0.467939	0.32981	-0.0276505	-0.102317	0.0470157
SHD	CFHR5	HC pLOF	0.01	42619	688	0.468092	0.329669	-0.0277594	-0.102745	0.0472263
DUT	CFH	HC pLOF	0.01	44101	11	0.468284	0.329491	-0.216789	-0.802645	0.369067
ARL2BP	CFHR5	HC pLOF + AM≥0.56	0.01	42687	747	0.46838	0.329402	-0.0262408	-0.0971693	0.0446877
IFI30	CFH	HC pLOF	0.01	43121	11	0.468471	0.329317	0.199734	-0.340258	0.739726
C1QA	CFH	HC pLOF + AM≥0.56	0.01	43962	31	0.468539	0.329254	0.12692	-0.216268	0.470108
RGL2	CFH	HC pLOF	0.01	43556	10	0.468658	0.329144	0.228649	-0.389776	0.847074
FOS	CFH	HC pLOF + AM≥0.56	0.01	42673	32	0.46868	0.329124	-0.127762	-0.473337	0.217813
EBAG9	CFH	HC pLOF + AM≥0.56	0.01	43545	32	0.468711	0.329095	-0.12729	-0.471613	0.217033
NECTIN2	CFH	HC pLOF + AM≥0.56	0.01	43702	30	0.468725	0.329082	0.128714	-0.21947	0.476898
CRYGD	CFH	HC pLOF + AM≥0.56	0.01	44150	31	0.46886	0.328957	-0.125562	-0.465322	0.214198
F11R	CFHR5	HC pLOF	0.01	43893	712	0.468929	0.328893	0.0271039	-0.0462491	0.100457
PTPN9	CFH	HC pLOF + AM≥0.56	0.01	42765	31	0.468934	0.328888	0.129835	-0.221546	0.481216
MSMB	CFH	HC pLOF	0.01	43693	11	0.469135	0.328702	0.186352	-0.318215	0.690919
EDIL3	CFH	HC pLOF + AM≥0.56	0.01	42963	32	0.469299	0.32855	0.123908	-0.211709	0.459525
DSG3	CFHR5	HC pLOF	0.01	43997	706	0.469312	0.328539	0.0253661	-0.0433417	0.0940739
IL16	CFH	HC pLOF + AM≥0.56	0.01	44170	32	0.469394	0.328463	0.123179	-0.210535	0.456893
ADAMTS15	CFH	HC pLOF + AM≥0.56	0.01	43579	32	0.469553	0.328316	0.125839	-0.215203	0.466881
IL31	CFH	HC pLOF + AM≥0.56	0.01	42834	31	0.469651	0.328225	-0.129548	-0.480721	0.221625
VEGFA	CFHR5	HC pLOF	0.01	44039	714	0.469688	0.328191	-0.0234037	-0.0868509	0.0400435
CTAG1A_CTAG1B	CFHR5	HC pLOF + AM≥0.56	0.01	43494	762	0.469711	0.32817	-0.0263235	-0.0976891	0.0450421
ITGAM	CFHR5	HC pLOF	0.01	43893	712	0.469765	0.32812	-0.0264558	-0.0981898	0.0452782
TOP2B	CFHR5	HC pLOF + AM≥0.56	0.01	42834	747	0.469802	0.328085	-0.0263535	-0.0978151	0.0451081
CLEC7A	CFH	HC pLOF + AM≥0.56	0.01	44170	32	0.469919	0.327977	0.0968272	-0.165805	0.359459
VPS28	CFH	HC pLOF + AM≥0.56	0.01	43556	31	0.470072	0.327836	-0.129173	-0.47966	0.221314
IL10	CFHR5	HC pLOF + AM≥0.56	0.01	42910	746	0.470084	0.327825	0.026506	-0.0454142	0.0984262
MMP8	CFH	HC pLOF + AM≥0.56	0.01	44179	32	0.47011	0.3278	0.122757	-0.210351	0.455865
SEPTIN7	CFH	HC pLOF + AM≥0.56	0.01	43556	31	0.470202	0.327716	0.129721	-0.222356	0.481798
CASP1	CFH	HC pLOF + AM≥0.56	0.01	42883	31	0.470256	0.327666	0.128753	-0.220739	0.478245
CINP	CFHR5	HC pLOF + AM≥0.56	0.01	43556	765	0.470263	0.327659	-0.0262227	-0.097404	0.0449586
EPS8L2	CFH	HC pLOF	0.01	44072	11	0.470297	0.327628	0.205478	-0.352334	0.76329
ADD1	CFHR5	HC pLOF	0.01	43136	697	0.470354	0.327575	0.0271219	-0.0465153	0.100759
FADD	CFH	HC pLOF + AM≥0.56	0.01	43774	30	0.47045	0.327487	-0.130842	-0.486161	0.224477
DENND2B	CFH	HC pLOF + AM≥0.56	0.01	42687	30	0.470524	0.327418	-0.131462	-0.488523	0.225599
PDIA5	CFHR5	HC pLOF	0.01	42732	691	0.470725	0.327233	0.0275061	-0.0472365	0.102249
PLAT	CFHR5	HC pLOF + AM≥0.56	0.01	44164	771	0.470863	0.327105	0.0241837	-0.0415508	0.0899182
DYNC1H1	CFH	HC pLOF + AM≥0.56	0.01	44099	32	0.470884	0.327086	0.12717	-0.218513	0.472853
TRAF3IP2	CFH	HC pLOF	0.01	42687	11	0.470952	0.327023	0.216929	-0.372837	0.806695
PHLDB2	CFH	HC pLOF	0.01	42732	11	0.471162	0.32683	0.216832	-0.37295	0.806614
MSTN	CFHR5	HC pLOF	0.01	42963	686	0.471167	0.326825	0.0251368	-0.0432358	0.0935094
CEP112	CFH	HC pLOF	0.01	42687	11	0.471283	0.326718	-0.214968	-0.79984	0.369904
IL1RL1	CFH	HC pLOF	0.01	44164	11	0.471293	0.326709	0.169458	-0.291603	0.630519
IL25	CFH	HC pLOF	0.01	42603	11	0.471347	0.326659	0.216646	-0.372877	0.806169
PRAP1	CFH	HC pLOF	0.01	44144	11	0.471375	0.326633	0.200776	-0.345598	0.74715
BST1	CFHR5	HC pLOF	0.01	44253	712	0.471577	0.326448	0.0190141	-0.0327534	0.0707816
IL20RA	CFH	HC pLOF	0.01	42910	11	0.472111	0.325956	-0.21636	-0.80612	0.3734
IMPACT	CFHR5	HC pLOF	0.01	44150	717	0.472137	0.325932	0.0267497	-0.0461701	0.0996695
SLK	CFHR5	HC pLOF + AM≥0.56	0.01	43556	765	0.472254	0.325824	-0.0261631	-0.0975012	0.045175
C1QBP	CFH	HC pLOF	0.01	44176	11	0.472266	0.325814	0.216048	-0.373065	0.805161
EDA2R	CFHR5	HC pLOF	0.01	44144	711	0.472435	0.325658	-0.020971	-0.0781756	0.0362336
DNAJC9	CFH	HC pLOF	0.01	44101	11	0.472741	0.325376	-0.213619	-0.796737	0.369499
IL12A_IL12B	CFH	HC pLOF	0.01	43579	11	0.472765	0.325355	-0.198691	-0.741088	0.343706
CTRB1	CFHR5	HC pLOF	0.01	43893	712	0.472896	0.325235	0.025377	-0.0439188	0.0946728
GAPDH	CFH	HC pLOF + AM≥0.56	0.01	42328	31	0.473038	0.325104	-0.128183	-0.478319	0.221953
NPY	CFH	HC pLOF	0.01	44144	11	0.473042	0.3251	0.207698	-0.35964	0.775036
BCAN	CFHR5	HC pLOF	0.01	43545	703	0.473109	0.325039	-0.0260715	-0.0972979	0.0451549
TDP1	CFHR5	HC pLOF + AM≥0.56	0.01	44099	771	0.473141	0.325009	0.02578	-0.0446546	0.0962146
KLKB1	CFHR5	HC pLOF	0.01	43411	699	0.473145	0.325006	0.0241531	-0.0418381	0.0901443
SUOX	CFHR5	HC pLOF	0.01	44176	714	0.473257	0.324903	-0.0263274	-0.098277	0.0456222
TYRO3	CFHR5	HC pLOF + AM≥0.56	0.01	43774	765	0.473367	0.324802	0.0232049	-0.0402266	0.0866364
FUT8	CFH	HC pLOF	0.01	43545	11	0.473502	0.324678	0.196558	-0.340913	0.734029
C1QTNF6	CFH	HC pLOF	0.01	44176	11	0.473587	0.3246	0.215417	-0.373734	0.804568
TGFA	CFHR5	HC pLOF	0.01	43651	704	0.473659	0.324534	0.0266594	-0.0462644	0.0995832
RABEPK	CFHR5	HC pLOF	0.01	42776	688	0.473682	0.324513	0.0272984	-0.0473776	0.101974
BMP6	CFH	HC pLOF + AM≥0.56	0.01	42896	32	0.473766	0.324436	0.124304	-0.215797	0.464405
DGCR6	CFHR5	HC pLOF	0.01	42875	690	0.473864	0.324346	0.0273425	-0.0474844	0.102169
COMP	CFH	HC pLOF	0.01	43311	11	0.473901	0.324313	-0.202618	-0.757157	0.351921
KIAA0319	CFHR5	HC pLOF + AM≥0.56	0.01	44150	777	0.473919	0.324296	0.0248192	-0.0431105	0.0927489
XIAP	CFHR5	HC pLOF + AM≥0.56	0.01	42834	747	0.473932	0.324284	-0.0262299	-0.0980227	0.0455629
SERPINE2	CFHR5	HC pLOF	0.01	44156	713	0.474196	0.324042	0.026096	-0.0453734	0.0975654
TOP1MT	CFH	HC pLOF + AM≥0.56	0.01	42732	32	0.474229	0.324011	0.12629	-0.219607	0.472187
CD99	CFHR5	HC pLOF + AM≥0.56	0.01	43893	771	0.474269	0.323975	0.0222001	-0.0386089	0.0830091
BAG3	CFHR5	HC pLOF	0.01	43474	703	0.474372	0.323881	-0.0267441	-0.100017	0.0465285
STK24	CFH	HC pLOF + AM≥0.56	0.01	42883	31	0.474375	0.323878	-0.127797	-0.477935	0.222341
CCT5	CFH	HC pLOF	0.01	42776	10	0.474381	0.323873	-0.224883	-0.841027	0.391261
BCL7A	CFH	HC pLOF + AM≥0.56	0.01	42732	32	0.47448	0.323782	-0.126364	-0.472659	0.219931
INHBC	CFHR5	HC pLOF	0.01	43893	712	0.474578	0.323693	-0.0251056	-0.0939212	0.04371
BAP18	CFHR5	HC pLOF + AM≥0.56	0.01	44150	777	0.474742	0.323542	-0.0253548	-0.0948799	0.0441703
SART1	CFHR5	HC pLOF	0.01	42687	688	0.474795	0.323494	0.0271547	-0.0473155	0.101625
C1QTNF6	CFHR5	HC pLOF + AM≥0.56	0.01	44176	773	0.474846	0.323447	0.0258213	-0.0449994	0.096642
HIF1A	CFHR5	HC pLOF	0.01	42834	689	0.475052	0.323258	-0.0273355	-0.102345	0.0476737
THBS4	CFH	HC pLOF	0.01	43790	11	0.475065	0.323247	-0.207403	-0.776534	0.361728
GP1BB	CFH	HC pLOF	0.01	42687	11	0.475139	0.323179	-0.213099	-0.797959	0.371761
LGALS4	CFH	HC pLOF + AM≥0.56	0.01	43713	32	0.475307	0.323026	-0.111889	-0.41909	0.195312
SERPINA5	CFH	HC pLOF + AM≥0.56	0.01	43608	31	0.47542	0.322922	-0.12422	-0.465366	0.216926
IFT20	CFH	HC pLOF	0.01	43106	11	0.475454	0.322891	-0.214277	-0.802791	0.374237
PSG1	CFH	HC pLOF + AM≥0.56	0.01	43545	32	0.475539	0.322814	0.116292	-0.203166	0.43575
FABP3	CFH	HC pLOF	0.01	44156	10	0.475965	0.322425	0.202396	-0.35413	0.758922
HNF1A	CFH	HC pLOF + AM≥0.56	0.01	43106	32	0.475999	0.322394	-0.125742	-0.471519	0.220035
PACS2	CFH	HC pLOF	0.01	42687	11	0.476007	0.322387	-0.212951	-0.798556	0.372654
LYPLA2	CFH	HC pLOF	0.01	42875	11	0.476037	0.322359	-0.21447	-0.804293	0.375353
PLTP	CFH	HC pLOF + AM≥0.56	0.01	44164	32	0.47615	0.322257	-0.117033	-0.438971	0.204905
CLEC14A	CFHR5	HC pLOF	0.01	43893	712	0.476367	0.322058	0.0253021	-0.0443347	0.0949389
IGFBP2	CFH	HC pLOF + AM≥0.56	0.01	44230	32	0.476395	0.322033	-0.121619	-0.45636	0.213122
CDSN	CFHR5	HC pLOF	0.01	44041	710	0.476453	0.32198	0.0263754	-0.0462289	0.0989797
TMPRSS11B	CFHR5	HC pLOF + AM≥0.56	0.01	42875	748	0.476668	0.321784	-0.0261524	-0.0981785	0.0458737
SCIN	CFHR5	HC pLOF	0.01	42875	690	0.476746	0.321713	-0.0272039	-0.102139	0.0477308
ITGBL1	CFHR5	HC pLOF	0.01	44144	718	0.476773	0.321688	-0.0243452	-0.0914105	0.0427201
PSRC1	CFH	HC pLOF + AM≥0.56	0.01	42776	30	0.476828	0.321638	0.129032	-0.226461	0.484525
PRSS53	CFHR5	HC pLOF	0.01	44150	717	0.4769	0.321572	0.0238557	-0.0418788	0.0895902
ACVRL1	CFH	HC pLOF	0.01	43474	11	0.476961	0.321517	0.199974	-0.351135	0.751083
COLEC12	CFHR5	HC pLOF + AM≥0.56	0.01	43713	772	0.477065	0.321422	-0.0235136	-0.0883308	0.0413036
CDCP1	CFHR5	HC pLOF + AM≥0.56	0.01	43545	760	0.477106	0.321385	-0.0221331	-0.0831499	0.0388837
ATP6V1F	CFH	HC pLOF	0.01	42817	10	0.477197	0.321302	-0.223354	-0.839227	0.392519
ARHGAP1	CFHR5	HC pLOF	0.01	42776	688	0.477227	0.321275	-0.0269887	-0.101412	0.0474345
CYTH3	CFHR5	HC pLOF	0.01	42732	691	0.477249	0.321255	0.0271377	-0.047701	0.101976
TIMP2	CFH	HC pLOF + AM≥0.56	0.01	44156	31	0.4776	0.320935	-0.125641	-0.472398	0.221116
PRKAG3	CFHR5	HC pLOF + AM≥0.56	0.01	43106	752	0.477602	0.320934	-0.0260559	-0.0979683	0.0458565
MRPL28	CFH	HC pLOF + AM≥0.56	0.01	44176	32	0.47776	0.32079	-0.125431	-0.471734	0.220872
EGFR	CFH	HC pLOF + AM≥0.56	0.01	44295	32	0.477953	0.320614	0.119846	-0.211184	0.450876
CXCL12	CFH	HC pLOF + AM≥0.56	0.01	42910	32	0.478021	0.320553	0.124064	-0.218669	0.466797
ACHE	CFHR5	HC pLOF + AM≥0.56	0.01	43136	756	0.478039	0.320537	0.0240603	-0.0424111	0.0905317
COL3A1	CFHR5	HC pLOF	0.01	44144	718	0.478321	0.32028	-0.0263834	-0.0993189	0.0465521
CCL17	CFHR5	HC pLOF + AM≥0.56	0.01	43655	771	0.478332	0.320271	0.0248177	-0.0437901	0.0934255
CRISP2	CFHR5	HC pLOF	0.01	44144	711	0.478479	0.320137	0.0207921	-0.0367065	0.0782907
CSRP3	CFHR5	HC pLOF	0.01	42687	688	0.478564	0.32006	0.026547	-0.0468805	0.0999745
HSD17B3	CFH	HC pLOF	0.01	42687	11	0.478746	0.319895	0.213156	-0.376671	0.802983
EFHD1	CFH	HC pLOF	0.01	44176	11	0.478764	0.319878	0.198485	-0.350768	0.747738
CST7	CFH	HC pLOF + AM≥0.56	0.01	43797	32	0.47882	0.319828	0.104391	-0.184519	0.393301
TMPRSS15	CFH	HC pLOF	0.01	43579	11	0.478855	0.319796	0.206311	-0.364715	0.777337
PQBP1	CFH	HC pLOF	0.01	42776	10	0.478913	0.319744	0.222344	-0.393139	0.837827
TRIAP1	CFH	HC pLOF	0.01	44144	11	0.478917	0.319739	0.211321	-0.373655	0.796297
PTRHD1	CFHR5	HC pLOF + AM≥0.56	0.01	43136	756	0.478923	0.319735	-0.0257701	-0.0971082	0.045568
CLNS1A	CFH	HC pLOF	0.01	43106	11	0.478962	0.319699	-0.212548	-0.800979	0.375883
DOCK9	CFH	HC pLOF	0.01	42875	11	0.47897	0.319692	0.21292	-0.376552	0.802392
PDGFC	CFHR5	HC pLOF + AM≥0.56	0.01	42776	746	0.479008	0.319657	0.0258098	-0.0456518	0.0972714
MAX	CFHR5	HC pLOF	0.01	42883	692	0.479097	0.319576	-0.0268508	-0.101209	0.0475077
PCYT2	CFHR5	HC pLOF	0.01	44101	713	0.479119	0.319556	-0.0265246	-0.0999834	0.0469342
CR1	CFHR5	HC pLOF + AM≥0.56	0.01	43986	770	0.47912	0.319556	0.0251629	-0.0445249	0.0948507
TNFSF14	CFHR5	HC pLOF	0.01	43545	703	0.479125	0.319551	0.026624	-0.0471112	0.100359
TK1	CFH	HC pLOF + AM≥0.56	0.01	43556	31	0.47933	0.319366	-0.126765	-0.478003	0.224473
NCK2	CFHR5	HC pLOF + AM≥0.56	0.01	43927	776	0.479392	0.319309	-0.0254038	-0.0958031	0.0449955
NID2	CFHR5	HC pLOF + AM≥0.56	0.01	43893	771	0.479424	0.31928	0.0235637	-0.0417396	0.088867
PGF	CFHR5	HC pLOF + AM≥0.56	0.01	44170	774	0.479455	0.319252	0.0225172	-0.0398912	0.0849256
F9	CFH	HC pLOF	0.01	43865	11	0.479689	0.31904	0.207758	-0.368366	0.783882
TTN	CFH	HC pLOF	0.01	42687	11	0.479791	0.318948	-0.210064	-0.792717	0.372589
MPO	CFHR5	HC pLOF	0.01	43893	712	0.479818	0.318924	-0.0261202	-0.0985736	0.0463332
MAP2K6	CFHR5	HC pLOF	0.01	43651	704	0.480112	0.318657	-0.0266214	-0.100515	0.0472726
AP3B1	CFH	HC pLOF	0.01	44101	11	0.480138	0.318634	-0.211346	-0.798017	0.375325
PLAU	CFH	HC pLOF + AM≥0.56	0.01	43893	31	0.480148	0.318625	0.121035	-0.214952	0.457022
TNFSF10	CFH	HC pLOF + AM≥0.56	0.01	44170	32	0.480198	0.318579	0.119351	-0.211999	0.450701
GGT1	CFH	HC pLOF	0.01	43828	11	0.480206	0.318572	0.193916	-0.344457	0.732289
LILRA2	CFHR5	HC pLOF	0.01	43893	712	0.480243	0.318539	-0.0233137	-0.0880447	0.0414173
CTSF	CFHR5	HC pLOF	0.01	43963	709	0.480323	0.318467	0.0251069	-0.0446162	0.09483
PGLYRP2	CFH	HC pLOF	0.01	43678	11	0.480417	0.318382	-0.156628	-0.591687	0.278431
TNFAIP8L2	CFHR5	HC pLOF + AM≥0.56	0.01	43136	756	0.480498	0.318308	-0.0256651	-0.0969679	0.0456377
KLK8	CFHR5	HC pLOF + AM≥0.56	0.01	42382	746	0.48052	0.318288	0.0248802	-0.0442451	0.0940055
SERPINB8	CFHR5	HC pLOF	0.01	44170	714	0.480731	0.318098	-0.0253839	-0.0959419	0.0451741
FAP	CFH	HC pLOF + AM≥0.56	0.01	44295	32	0.480936	0.317913	-0.121098	-0.457863	0.215667
CFI	CFH	HC pLOF + AM≥0.56	0.01	44158	32	0.480944	0.317906	-0.119758	-0.452805	0.213289
CADPS	CFH	HC pLOF + AM≥0.56	0.01	43106	32	0.480992	0.317862	0.124375	-0.221547	0.470297
TNFRSF21	CFHR5	HC pLOF	0.01	44253	712	0.481012	0.317844	-0.0258189	-0.0976313	0.0459935
SDHB	CFHR5	HC pLOF	0.01	44101	713	0.481138	0.31773	-0.0262455	-0.0992653	0.0467743
FUT3_FUT5	CFH	HC pLOF	0.01	44253	11	0.481255	0.317625	0.191613	-0.341638	0.724864
NPC2	CFH	HC pLOF	0.01	43449	11	0.481267	0.317614	0.199282	-0.355327	0.753891
PEPD	CFH	HC pLOF	0.01	44133	11	0.481534	0.317373	0.200327	-0.35753	0.758184
MPHOSPH8	CFHR5	HC pLOF	0.01	42963	686	0.481688	0.317234	-0.0269375	-0.101978	0.0481031
MYL3	CFH	HC pLOF	0.01	43038	10	0.481907	0.317037	0.204662	-0.365753	0.775077
ID4	CFHR5	HC pLOF + AM≥0.56	0.01	43556	765	0.482043	0.316914	-0.02552	-0.096668	0.045628
NCR3LG1	CFH	HC pLOF + AM≥0.56	0.01	44101	31	0.482093	0.316869	0.115738	-0.206974	0.43845
CD40LG	CFHR5	HC pLOF + AM≥0.56	0.01	44170	774	0.482418	0.316577	0.0252587	-0.0452229	0.0957403
ALDH1A1	CFH	HC pLOF	0.01	43893	11	0.482527	0.316478	-0.202867	-0.76908	0.363346
ROBO2	CFH	HC pLOF + AM≥0.56	0.01	44253	32	0.482627	0.316388	0.115314	-0.206608	0.437236
FABP5	CFH	HC pLOF	0.01	44103	11	0.482745	0.316283	-0.209843	-0.795818	0.376132
PRCP	CFHR5	HC pLOF	0.01	44025	706	0.482786	0.316245	0.0250057	-0.0448271	0.0948385
LSP1	CFH	HC pLOF	0.01	43651	11	0.482876	0.316164	0.206535	-0.370375	0.783445
GBP4	CFH	HC pLOF + AM≥0.56	0.01	42883	31	0.482987	0.316064	0.125662	-0.225435	0.476759
TNC	CFH	HC pLOF + AM≥0.56	0.01	43941	32	0.48303	0.316026	0.117602	-0.211008	0.446212
ADAMTSL2	CFHR5	HC pLOF + AM≥0.56	0.01	44144	777	0.483058	0.316001	0.0248334	-0.0445624	0.0942292
ANK2	CFHR5	HC pLOF	0.01	42687	688	0.483091	0.315971	0.0268324	-0.0481552	0.10182
TARS1	CFHR5	HC pLOF	0.01	44099	712	0.483157	0.315911	-0.0263602	-0.100039	0.0473182
C2	CFH	HC pLOF	0.01	43865	11	0.483197	0.315876	-0.206489	-0.783693	0.370715
ADAM22	CFH	HC pLOF + AM≥0.56	0.01	43545	32	0.483309	0.315775	-0.113525	-0.430947	0.203897
SUMF2	CFH	HC pLOF + AM≥0.56	0.01	44253	32	0.483527	0.315579	0.117863	-0.211852	0.447578
APCS	CFHR5	HC pLOF	0.01	43827	711	0.483541	0.315567	0.0244299	-0.0439133	0.0927731
TANK	CFH	HC pLOF	0.01	42910	11	0.483545	0.315563	0.210325	-0.378071	0.798721
IL20RB	CFH	HC pLOF + AM≥0.56	0.01	42834	31	0.483555	0.315554	0.125434	-0.225482	0.47635
EVI5	CFHR5	HC pLOF + AM≥0.56	0.01	42834	747	0.48375	0.315379	-0.025642	-0.0974113	0.0461273
NT5E	CFHR5	HC pLOF	0.01	43963	709	0.483826	0.315311	-0.0238845	-0.090746	0.042977
CLPS	CFH	HC pLOF + AM≥0.56	0.01	43824	31	0.484037	0.315121	0.113907	-0.205112	0.432926
DCLRE1C	CFH	HC pLOF + AM≥0.56	0.01	42732	32	0.484214	0.314962	0.123543	-0.222605	0.469691
OGN	CFHR5	HC pLOF	0.01	43893	712	0.484246	0.314934	-0.0230193	-0.0875209	0.0414823
DOCK9	CFHR5	HC pLOF + AM≥0.56	0.01	42875	748	0.484253	0.314928	-0.0257038	-0.0977279	0.0463203
DLL4	CFH	HC pLOF + AM≥0.56	0.01	43038	30	0.484253	0.314928	-0.127077	-0.483158	0.229004
MIF	CFH	HC pLOF	0.01	43821	11	0.484356	0.314835	-0.209442	-0.796456	0.377572
PPP1R2	CFHR5	HC pLOF + AM≥0.56	0.01	43774	765	0.484362	0.31483	-0.0252949	-0.096192	0.0456022
SMAD5	CFHR5	HC pLOF	0.01	43579	703	0.484435	0.314765	-0.0256018	-0.0973692	0.0461656
AGBL2	CFHR5	HC pLOF	0.01	42875	690	0.484455	0.314747	-0.0267421	-0.10171	0.0482259
EDA2R	CFH	HC pLOF + AM≥0.56	0.01	44144	32	0.484557	0.314655	-0.0955679	-0.363543	0.172407
MYOM2	CFH	HC pLOF + AM≥0.56	0.01	42687	30	0.484664	0.314559	0.124549	-0.224778	0.473876
GLT8D2	CFH	HC pLOF	0.01	42883	10	0.484841	0.3144	-0.220176	-0.83796	0.397608
KDM3A	CFHR5	HC pLOF + AM≥0.56	0.01	42834	747	0.484921	0.314329	0.0256228	-0.0462837	0.0975293
PGA4	CFH	HC pLOF + AM≥0.56	0.01	44133	32	0.484928	0.314323	-0.1199	-0.456391	0.216591
LEO1	CFHR5	HC pLOF + AM≥0.56	0.01	44176	773	0.485064	0.314201	-0.0252082	-0.095976	0.0455596
PRKAR1A	CFH	HC pLOF + AM≥0.56	0.01	43774	30	0.485068	0.314197	-0.126497	-0.481616	0.228622
PRDX1	CFH	HC pLOF	0.01	42673	11	0.485121	0.31415	-0.20929	-0.796906	0.378326
GFRA1	CFHR5	HC pLOF + AM≥0.56	0.01	44078	770	0.48517	0.314106	-0.0238114	-0.0906729	0.0430501
SH3BGRL2	CFHR5	HC pLOF + AM≥0.56	0.01	42875	748	0.485187	0.314091	-0.0256303	-0.0976015	0.0463409
UMOD	CFH	HC pLOF	0.01	44158	11	0.48521	0.314071	-0.179869	-0.684983	0.325245
CASC3	CFHR5	HC pLOF + AM≥0.56	0.01	43106	752	0.485284	0.314004	-0.0255108	-0.0971625	0.0461409
PDCL2	CFHR5	HC pLOF	0.01	42732	691	0.485346	0.313948	0.0266901	-0.0482858	0.101666
RAPGEF2	CFHR5	HC pLOF + AM≥0.56	0.01	43556	765	0.485371	0.313926	-0.0252781	-0.0962909	0.0457347
PTK7	CFHR5	HC pLOF	0.01	42883	692	0.485416	0.313886	-0.0265524	-0.101152	0.0480472
VSIG2	CFH	HC pLOF	0.01	44099	11	0.485455	0.313851	0.198547	-0.359334	0.756428
PRDX3	CFHR5	HC pLOF	0.01	42910	686	0.485486	0.313824	0.0266441	-0.0482259	0.101514
IGFL4	CFH	HC pLOF	0.01	42834	10	0.485505	0.313806	0.220004	-0.398237	0.838245
YARS1	CFH	HC pLOF	0.01	44101	11	0.485531	0.313783	-0.208968	-0.796229	0.378293
CLEC7A	CFHR5	HC pLOF + AM≥0.56	0.01	44170	774	0.485584	0.313735	-0.019135	-0.0729174	0.0346474
ARL13B	CFH	HC pLOF + AM≥0.56	0.01	42687	30	0.485593	0.313727	0.126593	-0.229221	0.482407
TGFB1	CFHR5	HC pLOF + AM≥0.56	0.01	44099	774	0.485868	0.313482	0.0246672	-0.044709	0.0940434
COL15A1	CFH	HC pLOF	0.01	44144	11	0.486047	0.313322	-0.200383	-0.764187	0.363421
AHNAK2	CFH	HC pLOF + AM≥0.56	0.01	43038	30	0.486073	0.313298	0.123126	-0.223324	0.469576
GIMAP7	CFHR5	HC pLOF	0.01	43136	697	0.486128	0.31325	-0.0251875	-0.0960689	0.0456939
AGRP	CFHR5	HC pLOF	0.01	44170	714	0.48633	0.313069	-0.0253129	-0.0965805	0.0459547
CCDC50	CFH	HC pLOF	0.01	44176	11	0.486367	0.313036	0.208041	-0.377738	0.79382
CD300E	CFH	HC pLOF + AM≥0.56	0.01	44003	31	0.486486	0.312929	0.113478	-0.206129	0.433085
MOG	CFH	HC pLOF	0.01	44144	11	0.486571	0.312854	0.200431	-0.364186	0.765048
LTBR	CFH	HC pLOF + AM≥0.56	0.01	43518	32	0.486594	0.312834	0.117195	-0.212961	0.447351
PPM1A	CFH	HC pLOF	0.01	42776	10	0.486807	0.312643	0.219247	-0.39871	0.837204
AP1G2	CFHR5	HC pLOF	0.01	44099	712	0.486899	0.312562	-0.0260279	-0.0994044	0.0473486
NDUFS6	CFHR5	HC pLOF + AM≥0.56	0.01	42776	746	0.486943	0.312522	-0.0253813	-0.0969409	0.0461783
FGA	CFHR5	HC pLOF	0.01	43307	701	0.486973	0.312495	-0.0251309	-0.0959908	0.045729
C1GALT1C1	CFHR5	HC pLOF + AM≥0.56	0.01	42687	747	0.486978	0.312491	-0.0255454	-0.0975734	0.0464826
DNAJB2	CFH	HC pLOF	0.01	43136	10	0.486991	0.312479	-0.216869	-0.828379	0.394641
TIMM8A	CFH	HC pLOF	0.01	44150	11	0.487051	0.312425	-0.208061	-0.794816	0.378694
CDCP1	CFHR5	HC pLOF	0.01	43545	703	0.487092	0.312389	-0.022475	-0.0858634	0.0409134
ICAM5	CFHR5	HC pLOF + AM≥0.56	0.01	43774	765	0.487135	0.312351	0.0216518	-0.0394198	0.0827234
DNAJB6	CFHR5	HC pLOF + AM≥0.56	0.01	42798	749	0.487185	0.312306	-0.0253157	-0.0967303	0.0460989
TNFRSF10C	CFH	HC pLOF + AM≥0.56	0.01	43886	32	0.487445	0.312074	-0.111837	-0.427517	0.203843
ARG1	CFH	HC pLOF	0.01	43437	11	0.487477	0.312046	-0.206653	-0.79001	0.376704
CES2	CFH	HC pLOF + AM≥0.56	0.01	43579	32	0.487521	0.312007	-0.11934	-0.456254	0.217574
CCL18	CFHR5	HC pLOF	0.01	43101	699	0.487559	0.311973	0.0249517	-0.0454966	0.0954
NXPH3	CFH	HC pLOF	0.01	42834	10	0.487586	0.311949	0.209859	-0.382694	0.802412
STAM	CFHR5	HC pLOF + AM≥0.56	0.01	44099	771	0.487935	0.311638	-0.0250635	-0.0958901	0.0457631
CEBPB	CFHR5	HC pLOF	0.01	42963	686	0.488142	0.311453	-0.026294	-0.100633	0.0480449
CD83	CFHR5	HC pLOF + AM≥0.56	0.01	43651	762	0.488186	0.311415	0.0243677	-0.0445322	0.0932676
SH2B3	CFHR5	HC pLOF	0.01	42776	688	0.488275	0.311336	-0.0263347	-0.100811	0.0481414
VASP	CFH	HC pLOF	0.01	44133	11	0.488281	0.31133	-0.207666	-0.794964	0.379632
HPGDS	CFHR5	HC pLOF	0.01	42776	688	0.488309	0.311305	0.0252135	-0.0460972	0.0965242
VEGFA	CFHR5	HC pLOF + AM≥0.56	0.01	44039	774	0.488325	0.311291	-0.021564	-0.0825553	0.0394273
SCN3A	CFHR5	HC pLOF	0.01	43106	694	0.488444	0.311185	-0.0264187	-0.101161	0.0483239
CC2D1A	CFHR5	HC pLOF	0.01	43545	703	0.488524	0.311114	-0.0260043	-0.0995886	0.04758
LCN2	CFHR5	HC pLOF	0.01	42496	684	0.488535	0.311105	-0.0257201	-0.0985008	0.0470606
PGR	CFHR5	HC pLOF + AM≥0.56	0.01	42834	747	0.488547	0.311093	0.0253908	-0.0464608	0.0972424
CCL8	CFH	HC pLOF + AM≥0.56	0.01	44081	32	0.488563	0.31108	-0.119355	-0.457122	0.218412
EBI3_IL27	CFHR5	HC pLOF + AM≥0.56	0.01	44078	770	0.488605	0.311042	-0.0235883	-0.0903479	0.0431713
NXPH3	CFHR5	HC pLOF	0.01	42834	689	0.488624	0.311025	-0.0253918	-0.0972591	0.0464755
PTPRR	CFH	HC pLOF	0.01	44150	11	0.488693	0.310964	0.205577	-0.376367	0.787521
NDUFB7	CFH	HC pLOF	0.01	44101	11	0.488914	0.310767	-0.207428	-0.794911	0.380055
APPL2	CFH	HC pLOF + AM≥0.56	0.01	43136	31	0.489116	0.310588	-0.123151	-0.472104	0.225802
BOLA1	CFH	HC pLOF + AM≥0.56	0.01	42875	31	0.489216	0.310499	0.122304	-0.22433	0.468938
HRAS	CFH	HC pLOF	0.01	43490	10	0.489292	0.310432	0.218016	-0.39999	0.836022
DIPK2B	CFHR5	HC pLOF + AM≥0.56	0.01	43136	756	0.489463	0.31028	-0.0235795	-0.0904469	0.0432879
NOP56	CFHR5	HC pLOF	0.01	42687	688	0.489521	0.310229	0.0264701	-0.0486038	0.101544
TIMP3	CFHR5	HC pLOF	0.01	43927	716	0.489561	0.310193	0.0233559	-0.0428921	0.0896039
MUC13	CFH	HC pLOF	0.01	42883	10	0.489659	0.310106	-0.210694	-0.808449	0.387061
TPSG1	CFH	HC pLOF	0.01	42834	10	0.489715	0.310057	0.218039	-0.400635	0.836713
BACH1	CFH	HC pLOF	0.01	43651	11	0.489745	0.31003	-0.206955	-0.794218	0.380308
MAVS	CFH	HC pLOF + AM≥0.56	0.01	42776	30	0.489819	0.309964	-0.125272	-0.480808	0.230264
MAP4K5	CFHR5	HC pLOF + AM≥0.56	0.01	43479	759	0.489834	0.309951	-0.0250207	-0.0960354	0.045994
RBPMS	CFHR5	HC pLOF + AM≥0.56	0.01	42834	747	0.490009	0.309796	0.0253567	-0.04664	0.0973534
SPART	CFH	HC pLOF	0.01	43136	10	0.490049	0.30976	-0.216632	-0.831788	0.398524
LRP2	CFHR5	HC pLOF	0.01	43106	694	0.49014	0.30968	-0.0263388	-0.101146	0.0484685
AKT2	CFHR5	HC pLOF + AM≥0.56	0.01	44176	773	0.490175	0.309649	-0.0248582	-0.0954672	0.0457508
PLEKHO1	CFH	HC pLOF + AM≥0.56	0.01	44150	31	0.490207	0.309621	-0.123066	-0.472656	0.226524
NPTX2	CFH	HC pLOF	0.01	44144	11	0.490421	0.309431	0.174102	-0.320708	0.668912
MLN	CFH	HC pLOF	0.01	43651	11	0.490699	0.309185	0.19191	-0.35386	0.73768
GNPDA1	CFHR5	HC pLOF + AM≥0.56	0.01	43038	754	0.490714	0.309171	0.025061	-0.0462124	0.0963344
PIKFYVE	CFH	HC pLOF	0.01	42834	10	0.491074	0.308853	0.215558	-0.397995	0.829111
APOC1	CFH	HC pLOF	0.01	44091	11	0.491135	0.308799	-0.194336	-0.747562	0.35889
POMC	CFH	HC pLOF	0.01	43038	10	0.491185	0.308755	0.206395	-0.381227	0.794017
NCLN	CFH	HC pLOF	0.01	42910	11	0.491206	0.308736	0.207045	-0.382456	0.796546
NPTN	CFHR5	HC pLOF	0.01	42776	688	0.491352	0.308607	-0.026149	-0.100627	0.048329
DHODH	CFHR5	HC pLOF + AM≥0.56	0.01	42687	747	0.491449	0.308521	0.0253394	-0.0468474	0.0975262
ZNF75D	CFHR5	HC pLOF + AM≥0.56	0.01	43556	765	0.4917	0.3083	-0.0249942	-0.0962382	0.0462498
MESD	CFHR5	HC pLOF	0.01	43893	712	0.491908	0.308116	-0.0257787	-0.0992944	0.047737
PTP4A3	CFH	HC pLOF + AM≥0.56	0.01	42834	31	0.492186	0.307871	-0.120309	-0.46363	0.223012
PODXL2	CFHR5	HC pLOF + AM≥0.56	0.01	43963	768	0.492299	0.307771	0.0243529	-0.0451605	0.0938663
CCL19	CFH	HC pLOF + AM≥0.56	0.01	44253	32	0.49233	0.307744	-0.119604	-0.461028	0.22182
NIT1	CFHR5	HC pLOF + AM≥0.56	0.01	43038	754	0.492553	0.307547	-0.0248429	-0.0957969	0.0461111
TF	CFHR5	HC pLOF + AM≥0.56	0.01	44158	775	0.492754	0.307369	0.024456	-0.0454258	0.0943378
CAMSAP1	CFH	HC pLOF	0.01	44176	11	0.492767	0.307358	-0.205362	-0.792182	0.381458
PODXL	CFHR5	HC pLOF	0.01	43579	703	0.492769	0.307356	0.0247108	-0.0459002	0.0953218
CPXM1	CFH	HC pLOF + AM≥0.56	0.01	43963	32	0.492775	0.307351	0.117515	-0.21829	0.45332
CST7	CFHR5	HC pLOF	0.01	43797	715	0.492933	0.307213	0.0215166	-0.0399902	0.0830234
JAM3	CFHR5	HC pLOF	0.01	43136	697	0.493032	0.307125	-0.0258871	-0.0999045	0.0481303
GIPC3	CFH	HC pLOF	0.01	44101	11	0.493043	0.307115	-0.204047	-0.787482	0.379388
NSFL1C	CFH	HC pLOF	0.01	44253	11	0.493103	0.307062	-0.203595	-0.785821	0.378631
SLA2	CFHR5	HC pLOF	0.01	44176	714	0.49315	0.307021	-0.0256037	-0.0988313	0.0476239
SRPK2	CFHR5	HC pLOF + AM≥0.56	0.01	43651	762	0.493278	0.306908	-0.0247606	-0.095597	0.0460758
PARP1	CFHR5	HC pLOF	0.01	43651	704	0.493404	0.306797	0.0254886	-0.0474528	0.09843
ENTPD2	CFHR5	HC pLOF + AM≥0.56	0.01	42776	746	0.493412	0.30679	-0.024261	-0.0936901	0.0451681
GNPDA1	CFH	HC pLOF + AM≥0.56	0.01	43038	30	0.493497	0.306715	-0.123948	-0.478726	0.23083
AGXT	CFHR5	HC pLOF + AM≥0.56	0.01	43774	765	0.493648	0.306583	-0.0239238	-0.0924258	0.0445782
PLXNB3	CFH	HC pLOF	0.01	43630	10	0.493891	0.306369	-0.214331	-0.828375	0.399713
GPKOW	CFH	HC pLOF	0.01	42883	10	0.494088	0.306195	0.213832	-0.399064	0.826728
SSH3	CFH	HC pLOF + AM≥0.56	0.01	42732	32	0.494128	0.306161	-0.120263	-0.465	0.224474
FURIN	CFH	HC pLOF + AM≥0.56	0.01	43963	32	0.49418	0.306115	0.11684	-0.218124	0.451804
DENR	CFH	HC pLOF + AM≥0.56	0.01	42834	31	0.494339	0.305975	0.122371	-0.228577	0.473319
GGH	CFH	HC pLOF + AM≥0.56	0.01	43047	32	0.494379	0.30594	-0.114445	-0.442694	0.213804
ABRAXAS2	CFHR5	HC pLOF + AM≥0.56	0.01	42687	747	0.494381	0.305939	-0.0250212	-0.0967866	0.0467442
DNAJC21	CFH	HC pLOF	0.01	44150	11	0.494429	0.305896	-0.204647	-0.791681	0.382387
HDGFL2	CFHR5	HC pLOF	0.01	44150	717	0.49451	0.305825	-0.0254458	-0.0984499	0.0475583
SCRIB	CFH	HC pLOF	0.01	44567	11	0.494643	0.305708	0.204898	-0.383145	0.792941
GZMB	CFH	HC pLOF + AM≥0.56	0.01	43651	31	0.49469	0.305667	0.118807	-0.222198	0.459812
PAG1	CFHR5	HC pLOF	0.01	42963	686	0.494699	0.305659	-0.0260861	-0.10096	0.0487879
GFOD2	CFH	HC pLOF + AM≥0.56	0.01	42776	30	0.494778	0.30559	0.124536	-0.232986	0.482058
VCAM1	CFHR5	HC pLOF + AM≥0.56	0.01	43865	769	0.494805	0.305566	-0.02398	-0.092827	0.044867
PVR	CFH	HC pLOF	0.01	44253	11	0.494805	0.305566	0.192305	-0.359803	0.744413
REN	CFH	HC pLOF	0.01	43774	10	0.494914	0.30547	0.202798	-0.379585	0.785181
DUSP3	CFH	HC pLOF	0.01	42883	10	0.495009	0.305387	-0.21497	-0.832443	0.402503
TNFRSF11A	CFHR5	HC pLOF + AM≥0.56	0.01	44170	774	0.495082	0.305323	-0.0223963	-0.0867372	0.0419446
PGR	CFHR5	HC pLOF	0.01	42834	689	0.495128	0.305283	0.0260167	-0.0487338	0.100767
GP1BA	CFHR5	HC pLOF	0.01	43575	706	0.495134	0.305277	0.0254199	-0.0476156	0.0984554
NINJ1	CFHR5	HC pLOF	0.01	42776	688	0.495209	0.305211	0.0255503	-0.0478733	0.0989739
CHRM1	CFH	HC pLOF	0.01	43106	11	0.495582	0.304884	0.205239	-0.385066	0.795544
LPO	CFH	HC pLOF + AM≥0.56	0.01	42322	32	0.495583	0.304883	0.116609	-0.21878	0.451998
PCBP2	CFHR5	HC pLOF	0.01	44176	714	0.495666	0.304811	-0.0254592	-0.0986985	0.0477801
CCL8	CFHR5	HC pLOF + AM≥0.56	0.01	44081	770	0.495709	0.304774	0.0241034	-0.0452434	0.0934502
NENF	CFH	HC pLOF + AM≥0.56	0.01	44099	32	0.495774	0.304717	0.120205	-0.225682	0.466092
RABEPK	CFHR5	HC pLOF + AM≥0.56	0.01	42776	746	0.495791	0.304701	0.0249432	-0.046834	0.0967204
LMOD2	CFHR5	HC pLOF + AM≥0.56	0.01	42875	748	0.495792	0.3047	-0.0250148	-0.0969978	0.0469682
PRDX5	CFH	HC pLOF	0.01	44170	11	0.495826	0.30467	-0.203286	-0.788307	0.381735
MYO9B	CFHR5	HC pLOF + AM≥0.56	0.01	42910	746	0.496013	0.304507	-0.025001	-0.09698	0.046978
APEX1	CFH	HC pLOF	0.01	44006	11	0.496056	0.304469	0.200291	-0.376415	0.776997
PDE5A	CFH	HC pLOF	0.01	43136	10	0.496139	0.304396	-0.212989	-0.826377	0.400399
ZNF830	CFH	HC pLOF + AM≥0.56	0.01	44099	32	0.496294	0.304261	-0.118877	-0.461356	0.223602
PRSS53	CFHR5	HC pLOF + AM≥0.56	0.01	44150	777	0.496296	0.304259	0.0219376	-0.0412626	0.0851378
SH3BP1	CFHR5	HC pLOF	0.01	44101	713	0.496341	0.30422	-0.0252965	-0.098183	0.04759
NMRK2	CFHR5	HC pLOF	0.01	42732	691	0.496648	0.303951	-0.0259547	-0.100789	0.0488801
LYAR	CFH	HC pLOF + AM≥0.56	0.01	42776	30	0.496977	0.303664	0.123561	-0.232977	0.480099
LIPF	CFHR5	HC pLOF + AM≥0.56	0.01	43038	754	0.497004	0.30364	0.0241025	-0.0454501	0.0936551
LILRA4	CFHR5	HC pLOF + AM≥0.56	0.01	42687	747	0.497056	0.303595	0.0249408	-0.0470402	0.0969218
ATRN	CFH	HC pLOF + AM≥0.56	0.01	44158	32	0.497066	0.303586	-0.10785	-0.419118	0.203418
CASP9	CFHR5	HC pLOF	0.01	42834	689	0.497107	0.30355	-0.0259296	-0.100772	0.048913
DHPS	CFHR5	HC pLOF + AM≥0.56	0.01	44099	771	0.497139	0.303522	-0.0244541	-0.0950435	0.0461353
IL10	CFHR5	HC pLOF	0.01	42910	686	0.497165	0.3035	0.0259571	-0.0489757	0.10089
TRDMT1	CFH	HC pLOF	0.01	43556	10	0.49719	0.303477	-0.213371	-0.829362	0.40262
PTP4A3	CFHR5	HC pLOF	0.01	42834	689	0.497257	0.303419	0.0253755	-0.0478932	0.0986442
CLEC6A	CFHR5	HC pLOF	0.01	42776	688	0.497281	0.303398	-0.0243296	-0.0945819	0.0459227
GUCA2A	CFH	HC pLOF	0.01	43684	11	0.497446	0.303254	0.197718	-0.373424	0.76886
NPPB	CFHR5	HC pLOF + AM≥0.56	0.01	42963	744	0.497539	0.303173	-0.0240608	-0.09358	0.0454584
GTPBP2	CFHR5	HC pLOF	0.01	43106	694	0.497707	0.303026	-0.0257346	-0.100119	0.0486494
KHK	CFH	HC pLOF + AM≥0.56	0.01	43038	30	0.49773	0.303006	0.116451	-0.220159	0.453061
EFCAB14	CFHR5	HC pLOF	0.01	44101	713	0.497831	0.302918	-0.0245599	-0.0955687	0.0464489
FNDC1	CFH	HC pLOF	0.01	44150	11	0.497945	0.302819	-0.191936	-0.747018	0.363146
SCPEP1	CFH	HC pLOF	0.01	42900	10	0.49797	0.302797	0.210526	-0.398354	0.819406
VSTM2B	CFHR5	HC pLOF	0.01	43556	706	0.498364	0.302453	-0.0255924	-0.0996784	0.0484936
CTHRC1	CFHR5	HC pLOF + AM≥0.56	0.01	44144	777	0.498446	0.302382	-0.0215734	-0.0840366	0.0408898
TRAF3	CFH	HC pLOF + AM≥0.56	0.01	42834	31	0.498491	0.302342	-0.120517	-0.469499	0.228465
OPLAH	CFH	HC pLOF + AM≥0.56	0.01	43038	30	0.498545	0.302295	-0.121761	-0.474389	0.230867
CDC27	CFH	HC pLOF	0.01	42776	10	0.498655	0.3022	-0.212226	-0.827005	0.402553
RCC1	CFHR5	HC pLOF	0.01	44099	712	0.498744	0.302122	-0.025323	-0.0986936	0.0480476
OPHN1	CFH	HC pLOF + AM≥0.56	0.01	44150	31	0.498798	0.302076	-0.12058	-0.469993	0.228833
DCTN2	CFHR5	HC pLOF	0.01	43579	703	0.498841	0.302038	-0.0255342	-0.099534	0.0484656
SMOC1	CFHR5	HC pLOF	0.01	44144	711	0.498875	0.302008	0.0233126	-0.0442545	0.0908797
SH3GLB2	CFH	HC pLOF + AM≥0.56	0.01	44150	31	0.498987	0.301911	-0.119617	-0.466394	0.22716
ICA1	CFHR5	HC pLOF	0.01	42910	686	0.499026	0.301876	0.0257021	-0.0488171	0.100221
FABP6	CFHR5	HC pLOF	0.01	42903	685	0.499051	0.301855	0.0254162	-0.0482778	0.0991102
AOC3	CFHR5	HC pLOF	0.01	43941	709	0.499067	0.301841	-0.0231134	-0.0901317	0.0439049
IL11	CFHR5	HC pLOF	0.01	42910	686	0.499084	0.301826	0.0258952	-0.0491924	0.100983
KIR2DS4	CFHR5	HC pLOF	0.01	44101	713	0.499208	0.301719	0.0209109	-0.0397413	0.0815631
MFAP4	CFH	HC pLOF	0.01	43136	10	0.499258	0.301675	-0.20485	-0.799095	0.389395
FIS1	CFHR5	HC pLOF	0.01	43732	715	0.499309	0.30163	-0.0251834	-0.0982463	0.0478795
SLURP1	CFHR5	HC pLOF + AM≥0.56	0.01	43869	769	0.499618	0.301362	-0.0233163	-0.0910108	0.0443782
PRKAR2A	CFH	HC pLOF	0.01	44017	11	0.499726	0.301268	0.201884	-0.384397	0.788165
KAZN	CFHR5	HC pLOF + AM≥0.56	0.01	44101	772	0.499858	0.301154	-0.0242986	-0.0948841	0.0462869
OGN	CFH	HC pLOF + AM≥0.56	0.01	43893	31	0.499904	0.301114	0.105732	-0.201445	0.412909
FCER2	CFH	HC pLOF + AM≥0.56	0.01	43893	31	0.499937	0.301085	0.11585	-0.220751	0.452451
AGXT	CFH	HC pLOF	0.01	43774	10	0.500067	0.300972	-0.204579	-0.799159	0.390001
TNXB	CFH	HC pLOF + AM≥0.56	0.01	43893	31	0.500103	0.300941	0.118608	-0.226136	0.463352
HDDC2	CFH	HC pLOF	0.01	44101	11	0.500116	0.300929	-0.177934	-0.695131	0.339263
PHYKPL	CFHR5	HC pLOF	0.01	43136	697	0.500143	0.300905	-0.0253339	-0.098977	0.0483092
IGFBP4	CFHR5	HC pLOF + AM≥0.56	0.01	43317	754	0.500312	0.300759	0.0228401	-0.0435784	0.0892586
IL1RN	CFHR5	HC pLOF + AM≥0.56	0.01	43667	773	0.500328	0.300745	0.0238168	-0.0454457	0.0930793
SUGT1	CFHR5	HC pLOF + AM≥0.56	0.01	42776	746	0.500383	0.300697	-0.0247171	-0.096606	0.0471718
SCAMP3	CFH	HC pLOF	0.01	43579	11	0.50048	0.300614	0.201238	-0.384194	0.78667
JAM3	CFH	HC pLOF	0.01	43136	10	0.500508	0.300589	0.210958	-0.402792	0.824708
FKBPL	CFHR5	HC pLOF	0.01	44101	713	0.500542	0.30056	-0.0251723	-0.0984136	0.048069
INSL5	CFH	HC pLOF	0.01	44101	11	0.500592	0.300516	0.193289	-0.369166	0.755744
PROS1	CFHR5	HC pLOF + AM≥0.56	0.01	44158	775	0.500733	0.300394	0.0236214	-0.0451374	0.0923802
TNFAIP2	CFH	HC pLOF	0.01	44101	11	0.500741	0.300387	-0.200222	-0.783055	0.382611
COX6B1	CFH	HC pLOF	0.01	44156	10	0.500838	0.300302	-0.211868	-0.828741	0.405005
COL6A3	CFHR5	HC pLOF	0.01	44295	712	0.500891	0.300257	-0.0243132	-0.0951123	0.0464859
PRKAR1A	CFHR5	HC pLOF + AM≥0.56	0.01	43774	765	0.500904	0.300246	-0.0243256	-0.095162	0.0465108
FMNL1	CFH	HC pLOF	0.01	42883	10	0.501117	0.300061	-0.210146	-0.822405	0.402113
CXCL11	CFHR5	HC pLOF + AM≥0.56	0.01	44253	771	0.501156	0.300027	0.0236683	-0.0452963	0.0926329
PRDX3	CFHR5	HC pLOF + AM≥0.56	0.01	42910	746	0.501171	0.300014	0.0246619	-0.0471995	0.0965233
DBNL	CFH	HC pLOF + AM≥0.56	0.01	43927	32	0.501216	0.299975	-0.117977	-0.461783	0.225829
UPB1	CFH	HC pLOF + AM≥0.56	0.01	44156	31	0.501302	0.299901	0.117568	-0.225114	0.46025
CNTN2	CFH	HC pLOF	0.01	44144	11	0.501332	0.299874	-0.195002	-0.763424	0.37342
KIAA2013	CFH	HC pLOF	0.01	44099	11	0.501386	0.299828	-0.202043	-0.791064	0.386978
TDP1	CFHR5	HC pLOF	0.01	44099	712	0.501445	0.299777	0.0251163	-0.0481152	0.0983478
KLKB1	CFHR5	HC pLOF + AM≥0.56	0.01	43411	758	0.501596	0.299646	0.0217452	-0.0416804	0.0851708
BSG	CFHR5	HC pLOF	0.01	44099	714	0.501627	0.299619	-0.0241939	-0.0947657	0.0463779
AAMDC	CFH	HC pLOF	0.01	43038	10	0.501881	0.299399	-0.189336	-0.74195	0.363278
SEL1L	CFH	HC pLOF + AM≥0.56	0.01	43038	30	0.501882	0.299398	0.11907	-0.22846	0.4666
DNAJB8	CFHR5	HC pLOF	0.01	42963	686	0.501887	0.299394	-0.0257712	-0.10099	0.0494477
GBP1	CFH	HC pLOF + AM≥0.56	0.01	44078	31	0.501888	0.299393	-0.118888	-0.465892	0.228116
IL18BP	CFHR5	HC pLOF + AM≥0.56	0.01	43941	769	0.501936	0.299352	0.0231276	-0.0443826	0.0906378
DCLRE1C	CFH	HC pLOF	0.01	42732	11	0.50199	0.299305	0.202111	-0.387939	0.792161
CD177	CFH	HC pLOF + AM≥0.56	0.01	43834	31	0.502111	0.2992	0.115996	-0.222743	0.454735
AGBL2	CFHR5	HC pLOF + AM≥0.56	0.01	42875	748	0.502193	0.299129	-0.0246729	-0.0967382	0.0473924
CXADR	CFHR5	HC pLOF + AM≥0.56	0.01	43651	762	0.502363	0.298982	-0.0235565	-0.0923878	0.0452748
TPSAB1	CFH	HC pLOF	0.01	44096	11	0.502457	0.298901	0.163398	-0.314154	0.64095
SEZ6L	CFHR5	HC pLOF	0.01	43963	709	0.502545	0.298825	0.0239903	-0.0461385	0.0941191
PFDN4	CFH	HC pLOF + AM≥0.56	0.01	42732	32	0.502732	0.298663	-0.118141	-0.463646	0.227364
HDAC8	CFH	HC pLOF + AM≥0.56	0.01	42834	31	0.502827	0.298581	0.119911	-0.230851	0.470673
ABCA2	CFH	HC pLOF	0.01	42687	11	0.502856	0.298556	0.199176	-0.383485	0.781837
PRTN3	CFH	HC pLOF	0.01	42663	11	0.502898	0.29852	0.19837	-0.38199	0.77873
TNFRSF10B	CFHR5	HC pLOF	0.01	43545	703	0.502921	0.2985	-0.0224903	-0.0882934	0.0433128
TFPI	CFH	HC pLOF	0.01	43659	11	0.502924	0.298498	-0.18754	-0.736248	0.361168
DGKZ	CFHR5	HC pLOF + AM≥0.56	0.01	42910	746	0.502969	0.298459	0.0246431	-0.0474653	0.0967515
IL2RB	CFH	HC pLOF + AM≥0.56	0.01	42910	32	0.503104	0.298342	-0.117942	-0.463165	0.227281
FBLN2	CFH	HC pLOF	0.01	44144	11	0.503142	0.298309	-0.19215	-0.754637	0.370337
CSPG4	CFH	HC pLOF + AM≥0.56	0.01	44144	32	0.503244	0.298222	0.110789	-0.213603	0.435181
CBS	CFH	HC pLOF + AM≥0.56	0.01	43038	30	0.503282	0.298189	0.120046	-0.231482	0.471574
BHLHE40	CFHR5	HC pLOF	0.01	42875	690	0.503397	0.29809	-0.0256115	-0.100629	0.0494055
RNASE3	CFH	HC pLOF + AM≥0.56	0.01	43572	30	0.503519	0.297984	-0.120746	-0.47452	0.233028
MTHFD2	CFH	HC pLOF + AM≥0.56	0.01	44150	31	0.503675	0.29785	-0.119718	-0.470609	0.231173
SETMAR	CFH	HC pLOF	0.01	43407	11	0.503677	0.297848	0.188981	-0.364921	0.742883
TRPV3	CFHR5	HC pLOF	0.01	42687	688	0.503707	0.297822	0.0256229	-0.0494823	0.100728
EIF5A	CFHR5	HC pLOF + AM≥0.56	0.01	42910	746	0.503778	0.297761	0.024594	-0.0475085	0.0966965
HARS1	CFH	HC pLOF	0.01	43893	11	0.503824	0.297721	-0.200199	-0.787186	0.386788
ISM1	CFHR5	HC pLOF	0.01	43651	704	0.503911	0.297646	0.0242553	-0.0468751	0.0953857
C1QTNF5	CFH	HC pLOF	0.01	43136	10	0.503957	0.297607	-0.206843	-0.813496	0.39981
F3	CFHR5	HC pLOF + AM≥0.56	0.01	43871	768	0.503993	0.297575	0.0220066	-0.0425421	0.0865553
NUB1	CFHR5	HC pLOF	0.01	43651	704	0.504034	0.29754	-0.0251454	-0.098908	0.0486172
NPPB	CFHR5	HC pLOF	0.01	42963	686	0.504071	0.297509	-0.0246601	-0.0970057	0.0476855
ADAM9	CFHR5	HC pLOF + AM≥0.56	0.01	44101	772	0.504136	0.297453	-0.0236786	-0.0931547	0.0457975
BRME1	CFHR5	HC pLOF + AM≥0.56	0.01	42875	748	0.504147	0.297443	0.0245558	-0.0474958	0.0966074
PRTG	CFH	HC pLOF	0.01	44144	11	0.504157	0.297434	-0.189464	-0.745408	0.36648
PPM1F	CFHR5	HC pLOF + AM≥0.56	0.01	44156	771	0.504427	0.297201	-0.0240863	-0.094807	0.0466344
CHCHD6	CFH	HC pLOF + AM≥0.56	0.01	44099	32	0.504556	0.297091	0.114286	-0.221376	0.449948
S100A3	CFH	HC pLOF	0.01	44099	11	0.504562	0.297085	0.200178	-0.387761	0.788117
PSMC3	CFHR5	HC pLOF	0.01	42732	691	0.504593	0.297059	0.0254575	-0.0493185	0.100233
PDE5A	CFHR5	HC pLOF	0.01	43136	697	0.504645	0.297014	-0.0251812	-0.0991555	0.0487931
CASP3	CFH	HC pLOF	0.01	44295	11	0.504682	0.296982	-0.199647	-0.786193	0.386899
CDNF	CFHR5	HC pLOF + AM≥0.56	0.01	43579	762	0.504923	0.296775	-0.0234538	-0.0923988	0.0454912
LMNB1	CFH	HC pLOF	0.01	44039	11	0.504954	0.296748	0.197725	-0.383544	0.778994
TRIM26	CFHR5	HC pLOF	0.01	42732	691	0.50499	0.296718	0.0254815	-0.0494356	0.100399
MATN2	CFH	HC pLOF	0.01	43785	11	0.505178	0.296556	-0.185641	-0.731672	0.36039
MTUS1	CFHR5	HC pLOF + AM≥0.56	0.01	43556	765	0.505236	0.296506	0.023682	-0.0459842	0.0933482
ARID3A	CFH	HC pLOF + AM≥0.56	0.01	42875	31	0.505289	0.29646	-0.119455	-0.470905	0.231995
DFFA	CFH	HC pLOF	0.01	44170	11	0.505338	0.296418	0.199717	-0.38794	0.787374
ROR1	CFHR5	HC pLOF + AM≥0.56	0.01	43774	765	0.505395	0.296369	0.0233432	-0.0453528	0.0920392
FABP4	CFH	HC pLOF + AM≥0.56	0.01	44295	32	0.505452	0.29632	-0.10776	-0.424921	0.209401
ANGPTL4	CFHR5	HC pLOF + AM≥0.56	0.01	43858	774	0.505526	0.296257	0.023348	-0.0453833	0.0920793
IL25	CFH	HC pLOF + AM≥0.56	0.01	42603	31	0.505525	0.296257	-0.119361	-0.470728	0.232006
CDC26	CFHR5	HC pLOF	0.01	44030	712	0.505658	0.296143	-0.0249418	-0.0983869	0.0485033
ADRA2A	CFHR5	HC pLOF	0.01	42687	688	0.505716	0.296094	0.025432	-0.0494674	0.100331
LGALS3BP	CFH	HC pLOF	0.01	44158	11	0.505718	0.296091	0.193972	-0.37729	0.765234
CDKL5	CFHR5	HC pLOF + AM≥0.56	0.01	42875	748	0.505741	0.296072	-0.0244422	-0.0964291	0.0475447
PSG1	CFHR5	HC pLOF + AM≥0.56	0.01	43545	760	0.505791	0.296029	-0.0224104	-0.0884212	0.0436004
NMNAT1	CFH	HC pLOF	0.01	43545	11	0.50581	0.296012	0.19573	-0.380831	0.772291
XG	CFHR5	HC pLOF + AM≥0.56	0.01	44087	769	0.505822	0.296003	-0.0182441	-0.0719873	0.0354991
MANSC1	CFHR5	HC pLOF + AM≥0.56	0.01	43963	768	0.505947	0.295895	0.0238199	-0.0463697	0.0940095
PADI2	CFHR5	HC pLOF + AM≥0.56	0.01	42910	746	0.505972	0.295874	0.0243801	-0.0474637	0.0962239
HAGH	CFH	HC pLOF + AM≥0.56	0.01	44015	32	0.506134	0.295734	-0.113708	-0.448913	0.221497
FRMD4B	CFHR5	HC pLOF	0.01	42687	688	0.506167	0.295706	-0.025363	-0.100137	0.049411
SNAPIN	CFH	HC pLOF	0.01	44176	11	0.506231	0.295651	-0.198117	-0.782289	0.386055
PMS1	CFHR5	HC pLOF	0.01	43106	694	0.506337	0.29556	-0.0253131	-0.0999695	0.0493433
MORF4L2	CFH	HC pLOF + AM≥0.56	0.01	42732	32	0.506436	0.295475	0.117372	-0.228882	0.463626
IL24	CFH	HC pLOF	0.01	42910	11	0.506506	0.295415	0.199867	-0.389846	0.78958
VIM	CFHR5	HC pLOF	0.01	42963	686	0.506511	0.295411	0.0254993	-0.0497373	0.100736
CPVL	CFHR5	HC pLOF	0.01	44072	709	0.506533	0.295392	-0.0225951	-0.0892665	0.0440763
DGKA	CFH	HC pLOF	0.01	42834	10	0.506541	0.295385	0.208812	-0.407343	0.824967
DEFB103A_DEFB103B	CFHR5	HC pLOF + AM≥0.56	0.01	42551	736	0.506623	0.295315	0.0245992	-0.0480012	0.0971996
TTR	CFHR5	HC pLOF + AM≥0.56	0.01	43748	766	0.50675	0.295207	0.0226593	-0.0442355	0.0895541
TXN	CFH	HC pLOF	0.01	43435	11	0.506752	0.295205	-0.198209	-0.783369	0.386951
FUT3_FUT5	CFHR5	HC pLOF	0.01	44253	712	0.506841	0.295128	-0.022598	-0.0893262	0.0441302
GSTM4	CFHR5	HC pLOF + AM≥0.56	0.01	42687	747	0.506927	0.295055	-0.0243921	-0.0964339	0.0476497
PFDN2	CFH	HC pLOF + AM≥0.56	0.01	42883	31	0.506957	0.295029	0.119009	-0.232503	0.470521
UNC79	CFH	HC pLOF	0.01	42732	11	0.507365	0.294679	-0.198855	-0.786771	0.389061
MUCL3	CFH	HC pLOF + AM≥0.56	0.01	42732	32	0.507469	0.294591	-0.116937	-0.462746	0.228872
PLXDC2	CFHR5	HC pLOF + AM≥0.56	0.01	44150	777	0.507585	0.294492	-0.0235791	-0.0933257	0.0461675
TP73	CFH	HC pLOF + AM≥0.56	0.01	43106	32	0.507633	0.29445	0.116987	-0.229102	0.463076
TNXB	CFHR5	HC pLOF + AM≥0.56	0.01	43893	771	0.507686	0.294405	0.0235318	-0.0460933	0.0931569
PLSCR3	CFH	HC pLOF	0.01	44086	11	0.507764	0.294338	-0.1983	-0.785124	0.388524
TMPRSS15	CFH	HC pLOF + AM≥0.56	0.01	43579	32	0.507797	0.29431	0.113189	-0.221797	0.448175
MESD	CFH	HC pLOF	0.01	43893	11	0.50794	0.294187	-0.198425	-0.785862	0.389012
FGL1	CFHR5	HC pLOF	0.01	44133	716	0.508021	0.294119	-0.0198289	-0.0785446	0.0388868
TDGF1	CFH	HC pLOF + AM≥0.56	0.01	42883	31	0.508021	0.294118	0.0814003	-0.159633	0.322433
ADAMTSL2	CFHR5	HC pLOF	0.01	44144	718	0.508064	0.294082	0.0243566	-0.0477714	0.0964846
JUN	CFHR5	HC pLOF	0.01	42910	686	0.508072	0.294075	0.0253284	-0.0496788	0.100336
TJAP1	CFH	HC pLOF	0.01	43963	11	0.50815	0.294008	-0.197571	-0.782772	0.38763
PNPT1	CFHR5	HC pLOF + AM≥0.56	0.01	42910	746	0.508518	0.293694	0.0240985	-0.0473435	0.0955405
PDIA3	CFH	HC pLOF + AM≥0.56	0.01	43136	31	0.508572	0.293648	0.117765	-0.231397	0.466927
DDAH1	CFHR5	HC pLOF	0.01	43579	703	0.508788	0.293463	-0.0246524	-0.097782	0.0484772
PPIF	CFHR5	HC pLOF + AM≥0.56	0.01	44144	777	0.508805	0.293448	-0.0237818	-0.094332	0.0467684
TIE1	CFH	HC pLOF	0.01	44295	11	0.508867	0.293396	0.186319	-0.366487	0.739125
CNTNAP4	CFHR5	HC pLOF + AM≥0.56	0.01	43106	752	0.508938	0.293335	-0.0241921	-0.095981	0.0475968
TBL1X	CFHR5	HC pLOF	0.01	42776	688	0.509008	0.293275	-0.0251366	-0.099742	0.0494688
TP53	CFH	HC pLOF	0.01	42776	10	0.509184	0.293125	0.207815	-0.409232	0.824862
ITPR1	CFHR5	HC pLOF	0.01	43038	694	0.509223	0.293092	0.0249893	-0.0492163	0.0991949
CRNN	CFHR5	HC pLOF	0.01	42548	677	0.509299	0.293027	-0.0240583	-0.0955121	0.0473955
SUGP1	CFH	HC pLOF + AM≥0.56	0.01	44101	31	0.509309	0.293019	-0.116623	-0.463002	0.229756
CRISP2	CFHR5	HC pLOF + AM≥0.56	0.01	44144	770	0.509367	0.292969	0.0186165	-0.0366829	0.0739159
DAAM1	CFHR5	HC pLOF	0.01	43136	697	0.509419	0.292925	-0.0249585	-0.0991073	0.0491903
GATD3	CFH	HC pLOF	0.01	43038	10	0.509454	0.292895	-0.207097	-0.822404	0.40821
EIF2AK3	CFH	HC pLOF + AM≥0.56	0.01	42687	30	0.509459	0.292891	-0.119813	-0.475794	0.236168
TOP1MT	CFHR5	HC pLOF + AM≥0.56	0.01	42732	749	0.509505	0.292851	0.0242317	-0.0477709	0.0962343
PRSS2	CFHR5	HC pLOF	0.01	43941	709	0.509524	0.292836	0.0243116	-0.047932	0.0965552
SERPINB6	CFH	HC pLOF	0.01	44109	11	0.509666	0.292714	-0.196815	-0.781865	0.388235
PSMD5	CFHR5	HC pLOF + AM≥0.56	0.01	43106	752	0.509697	0.292688	0.0241775	-0.0476977	0.0960527
GIT1	CFHR5	HC pLOF + AM≥0.56	0.01	42834	747	0.509809	0.292593	-0.0241227	-0.0958548	0.0476094
MYO6	CFHR5	HC pLOF + AM≥0.56	0.01	44176	773	0.509865	0.292545	-0.0238235	-0.0946736	0.0470266
CEACAM3	CFHR5	HC pLOF + AM≥0.56	0.01	42776	746	0.509988	0.29244	0.0242751	-0.0479391	0.0964893
SERPINB9	CFH	HC pLOF + AM≥0.56	0.01	43545	32	0.510038	0.292397	-0.11602	-0.461201	0.229161
ITGB1BP1	CFHR5	HC pLOF + AM≥0.56	0.01	42776	746	0.510076	0.292365	0.0242577	-0.0479193	0.0964347
NRN1	CFHR5	HC pLOF	0.01	44176	714	0.510122	0.292326	0.0247749	-0.0489505	0.0985003
TFAP2A	CFH	HC pLOF + AM≥0.56	0.01	42875	31	0.510152	0.292301	0.118135	-0.233434	0.469704
IL18RAP	CFHR5	HC pLOF	0.01	43280	701	0.510214	0.292247	0.0245826	-0.0485862	0.0977514
PACS2	CFHR5	HC pLOF + AM≥0.56	0.01	42687	747	0.510242	0.292224	-0.0240549	-0.0956576	0.0475478
A1BG	CFHR5	HC pLOF	0.01	44158	716	0.510281	0.292191	-0.023068	-0.0917386	0.0456026
NECTIN1	CFHR5	HC pLOF + AM≥0.56	0.01	42834	747	0.510313	0.292163	-0.024052	-0.0956586	0.0475546
WWP2	CFH	HC pLOF	0.01	43545	11	0.510342	0.292139	-0.196065	-0.779818	0.387688
THRAP3	CFH	HC pLOF	0.01	42687	11	0.510378	0.292108	0.197786	-0.391141	0.786713
SNCA	CFHR5	HC pLOF	0.01	43136	697	0.510529	0.291979	0.0248617	-0.049193	0.0989164
C3	CFHR5	HC pLOF + AM≥0.56	0.01	41908	738	0.510579	0.291937	0.0241441	-0.047782	0.0960702
GFRA3	CFHR5	HC pLOF + AM≥0.56	0.01	43417	757	0.510589	0.291929	-0.0228435	-0.0908967	0.0452097
C1RL	CFHR5	HC pLOF	0.01	44089	714	0.510611	0.29191	-0.0235959	-0.0938933	0.0467015
SMPDL3B	CFHR5	HC pLOF + AM≥0.56	0.01	44099	771	0.510712	0.291824	0.0238242	-0.0471709	0.0948193
BNIP2	CFH	HC pLOF	0.01	44156	10	0.510732	0.291807	0.207102	-0.41008	0.824284
BNIP2	CFHR5	HC pLOF + AM≥0.56	0.01	44156	771	0.510923	0.291644	-0.0237575	-0.0945899	0.0470749
NFKB1	CFHR5	HC pLOF + AM≥0.56	0.01	42687	747	0.510931	0.291638	-0.024027	-0.095663	0.047609
EIF4G1	CFH	HC pLOF	0.01	44170	11	0.511175	0.29143	-0.196523	-0.782794	0.389748
PTGR1	CFH	HC pLOF + AM≥0.56	0.01	44156	31	0.511248	0.291369	0.109995	-0.218199	0.438189
UROD	CFHR5	HC pLOF + AM≥0.56	0.01	43136	756	0.511296	0.291328	0.0237819	-0.0471858	0.0947496
NECAP2	CFHR5	HC pLOF	0.01	42687	688	0.511307	0.291318	0.0250743	-0.0497507	0.0998993
SMC3	CFH	HC pLOF + AM≥0.56	0.01	42732	32	0.51131	0.291316	-0.115944	-0.461939	0.230051
KCNIP4	CFH	HC pLOF + AM≥0.56	0.01	42883	31	0.511388	0.291249	-0.117635	-0.468742	0.233472
SIGLEC5	CFH	HC pLOF	0.01	43893	11	0.511392	0.291246	-0.180034	-0.71739	0.357322
PRR4	CFH	HC pLOF	0.01	42876	10	0.511407	0.291234	-0.177324	-0.70661	0.351962
HDGF	CFH	HC pLOF	0.01	44084	11	0.511578	0.291088	0.196422	-0.390108	0.782952
QSOX1	CFHR5	HC pLOF + AM≥0.56	0.01	43334	757	0.511615	0.291057	0.0236607	-0.0469973	0.0943187
SMOC1	CFH	HC pLOF + AM≥0.56	0.01	44144	32	0.511615	0.291056	0.105988	-0.210528	0.422504
C1R	CFHR5	HC pLOF + AM≥0.56	0.01	44158	775	0.511852	0.290856	-0.023395	-0.0932984	0.0465084
PCNA	CFH	HC pLOF + AM≥0.56	0.01	42732	32	0.511938	0.290783	-0.115698	-0.461473	0.230077
CKAP4	CFHR5	HC pLOF	0.01	43971	713	0.512065	0.290675	-0.0231447	-0.0923366	0.0460472
STIP1	CFH	HC pLOF + AM≥0.56	0.01	43821	31	0.512091	0.290653	-0.116751	-0.465802	0.2323
MVK	CFHR5	HC pLOF	0.01	42910	686	0.512161	0.290593	0.024555	-0.0488686	0.0979786
CHGA	CFHR5	HC pLOF	0.01	44144	718	0.512178	0.290579	-0.023718	-0.0946426	0.0472066
SCP2	CFHR5	HC pLOF	0.01	42776	688	0.512187	0.290571	0.0249671	-0.0496932	0.0996274
COL6A3	CFHR5	HC pLOF + AM≥0.56	0.01	44295	772	0.51221	0.290552	-0.0227555	-0.0908067	0.0452957
POLR2A	CFH	HC pLOF + AM≥0.56	0.01	42834	31	0.512267	0.290503	0.117596	-0.234128	0.46932
INPP5D	CFH	HC pLOF + AM≥0.56	0.01	43038	30	0.512382	0.290407	-0.117581	-0.469354	0.234192
CST7	CFH	HC pLOF	0.01	43797	11	0.512462	0.290338	0.164584	-0.327903	0.657071
ACOX1	CFHR5	HC pLOF	0.01	43774	706	0.512585	0.290234	0.0247001	-0.0492331	0.0986333
PER3	CFH	HC pLOF + AM≥0.56	0.01	42834	31	0.512718	0.290121	-0.115566	-0.461586	0.230454
IGSF3	CFHR5	HC pLOF + AM≥0.56	0.01	43579	762	0.51277	0.290078	0.0229988	-0.0458717	0.0918693
CTSC	CFHR5	HC pLOF + AM≥0.56	0.01	43581	769	0.512908	0.289961	-0.0206157	-0.0823694	0.041138
TNIP1	CFHR5	HC pLOF	0.01	44150	717	0.51293	0.289942	-0.0244001	-0.0974944	0.0486942
TNFRSF1B	CFHR5	HC pLOF	0.01	43893	712	0.512965	0.289913	-0.0236769	-0.0946113	0.0472575
IGSF9	CFH	HC pLOF + AM≥0.56	0.01	44156	31	0.513084	0.289811	0.113684	-0.226997	0.454365
INSL5	CFHR5	HC pLOF + AM≥0.56	0.01	44101	772	0.513089	0.289807	-0.0225764	-0.0902336	0.0450808
APOL1	CFH	HC pLOF + AM≥0.56	0.01	44133	32	0.513186	0.289725	-0.104856	-0.419158	0.209446
CIT	CFH	HC pLOF	0.01	43106	11	0.513187	0.289725	-0.19537	-0.780985	0.390245
GGCT	CFH	HC pLOF + AM≥0.56	0.01	44085	31	0.513254	0.289668	-0.116574	-0.466058	0.23291
HEBP1	CFHR5	HC pLOF	0.01	42963	686	0.513377	0.289564	0.0251101	-0.0501911	0.100411
ALMS1	CFH	HC pLOF	0.01	43556	10	0.513509	0.289452	-0.20618	-0.824672	0.412312
PRCP	CFHR5	HC pLOF + AM≥0.56	0.01	44025	766	0.51358	0.289392	0.0223651	-0.0447355	0.0894657
PRKG1	CFH	HC pLOF	0.01	43136	10	0.513667	0.289318	-0.204624	-0.81868	0.409432
TLR1	CFH	HC pLOF	0.01	42834	10	0.513672	0.289314	-0.195729	-0.783098	0.39164
MYBPC1	CFH	HC pLOF + AM≥0.56	0.01	44156	31	0.51391	0.289113	-0.107555	-0.430504	0.215394
PNLIPRP1	CFHR5	HC pLOF	0.01	44150	717	0.513919	0.289106	-0.0236057	-0.0944871	0.0472757
VASH1	CFHR5	HC pLOF + AM≥0.56	0.01	43651	762	0.514202	0.288867	-0.0236361	-0.0946547	0.0473825
EFNA1	CFH	HC pLOF + AM≥0.56	0.01	43828	31	0.514215	0.288855	0.114546	-0.229644	0.458736
DCTN6	CFH	HC pLOF + AM≥0.56	0.01	42883	31	0.514236	0.288838	-0.116557	-0.466805	0.233691
DNMBP	CFHR5	HC pLOF + AM≥0.56	0.01	43545	760	0.514292	0.28879	-0.0236228	-0.0946179	0.0473723
IRAK1	CFH	HC pLOF + AM≥0.56	0.01	42910	32	0.514327	0.288761	-0.114367	-0.458108	0.229374
MAPK13	CFHR5	HC pLOF	0.01	42732	691	0.514478	0.288633	0.024887	-0.0499399	0.0997139
CCL21	CFH	HC pLOF	0.01	43927	11	0.514516	0.288601	0.192271	-0.38588	0.770422
PSCA	CFHR5	HC pLOF	0.01	44101	713	0.514657	0.288482	0.0194737	-0.0391029	0.0780503
FEN1	CFH	HC pLOF	0.01	42776	10	0.514728	0.288422	0.202876	-0.407472	0.813224
APOM	CFHR5	HC pLOF + AM≥0.56	0.01	43865	769	0.514734	0.288417	0.0229717	-0.0461399	0.0920833
IVD	CFHR5	HC pLOF + AM≥0.56	0.01	42883	748	0.514783	0.288376	-0.0239689	-0.0960891	0.0481513
FAM20A	CFHR5	HC pLOF + AM≥0.56	0.01	44156	771	0.51495	0.288235	0.0221445	-0.0445112	0.0888002
FSTL3	CFHR5	HC pLOF + AM≥0.56	0.01	43578	767	0.514996	0.288196	0.022192	-0.0446146	0.0889986
RAD51	CFH	HC pLOF	0.01	43556	10	0.515014	0.288181	0.204873	-0.4119	0.821646
STAMBP	CFHR5	HC pLOF	0.01	43479	702	0.515106	0.288103	-0.0244996	-0.098272	0.0492728
CRYBB2	CFH	HC pLOF + AM≥0.56	0.01	44150	31	0.515198	0.288026	-0.113127	-0.453848	0.227594
BANK1	CFH	HC pLOF	0.01	43651	11	0.51538	0.287873	0.194209	-0.390971	0.779389
CDH4	CFH	HC pLOF + AM≥0.56	0.01	42875	31	0.515399	0.287856	0.116645	-0.23484	0.46813
EHBP1	CFHR5	HC pLOF	0.01	44156	713	0.515439	0.287823	-0.0242954	-0.0975112	0.0489204
JUN	CFHR5	HC pLOF + AM≥0.56	0.01	42910	746	0.515576	0.287707	0.0238821	-0.0481126	0.0958768
CAT	CFH	HC pLOF	0.01	43427	11	0.515631	0.287661	-0.188613	-0.757272	0.380046
GFOD2	CFH	HC pLOF	0.01	42776	10	0.515639	0.287654	-0.205261	-0.824123	0.413601
CCL17	CFHR5	HC pLOF	0.01	43655	711	0.515664	0.287633	0.0236741	-0.0477071	0.0950553
MCEE	CFH	HC pLOF + AM≥0.56	0.01	44176	32	0.515771	0.287543	0.114405	-0.230635	0.459445
XIAP	CFH	HC pLOF + AM≥0.56	0.01	42834	31	0.515838	0.287487	-0.116023	-0.465999	0.233953
IDS	CFH	HC pLOF	0.01	44170	11	0.51584	0.287485	0.19248	-0.388125	0.773085
DAND5	CFHR5	HC pLOF	0.01	42834	689	0.515897	0.287437	-0.0248961	-0.100003	0.0502111
GORASP2	CFHR5	HC pLOF + AM≥0.56	0.01	44101	772	0.515926	0.287412	-0.0234026	-0.0940096	0.0472044
SELP	CFH	HC pLOF	0.01	43941	11	0.515964	0.287381	0.192521	-0.388378	0.77342
CTSE	CFH	HC pLOF	0.01	43136	10	0.51599	0.287359	0.200779	-0.405077	0.806635
STAU1	CFHR5	HC pLOF + AM≥0.56	0.01	42732	749	0.5162	0.287182	0.0238222	-0.048098	0.0957424
UBE2L6	CFH	HC pLOF + AM≥0.56	0.01	44156	31	0.516275	0.287119	-0.114023	-0.458324	0.230278
TMSB10	CFHR5	HC pLOF	0.01	43893	712	0.516312	0.287088	-0.0241809	-0.0972027	0.0488409
SERPINB6	CFHR5	HC pLOF + AM≥0.56	0.01	44109	768	0.516327	0.287075	-0.0233614	-0.0939116	0.0471888
FABP4	CFHR5	HC pLOF	0.01	44295	712	0.516347	0.287059	0.0224001	-0.0452513	0.0900515
PLXDC1	CFHR5	HC pLOF	0.01	42776	688	0.516399	0.287014	-0.0242662	-0.0975624	0.04903
PAG1	CFH	HC pLOF	0.01	42963	11	0.516449	0.286973	0.194045	-0.39213	0.78022
SPINT1	CFHR5	HC pLOF	0.01	43756	710	0.51645	0.286972	0.0241373	-0.0487767	0.0970513
ARL13B	CFH	HC pLOF	0.01	42687	11	0.516571	0.28687	0.194357	-0.392932	0.781646
PRKAR2A	CFHR5	HC pLOF	0.01	44017	716	0.516766	0.286706	-0.0242031	-0.0973719	0.0489657
PXDNL	CFHR5	HC pLOF	0.01	44099	712	0.516831	0.286651	0.0241216	-0.048812	0.0970552
CYTH3	CFH	HC pLOF + AM≥0.56	0.01	42732	32	0.517001	0.286508	0.114263	-0.231361	0.459887
TIMP1	CFHR5	HC pLOF	0.01	43311	702	0.517069	0.286451	0.0237503	-0.0481013	0.0956019
MLLT1	CFH	HC pLOF + AM≥0.56	0.01	42732	32	0.517104	0.286422	0.114357	-0.231636	0.46035
TIMM8A	CFHR5	HC pLOF	0.01	44150	717	0.517165	0.286371	-0.0241829	-0.0973595	0.0489937
IL4	CFH	HC pLOF + AM≥0.56	0.01	42910	32	0.517698	0.285924	0.1143	-0.23201	0.46061
TNFRSF10B	CFH	HC pLOF + AM≥0.56	0.01	43545	32	0.517757	0.285874	0.101157	-0.205377	0.407691
TAFA5	CFH	HC pLOF	0.01	43579	11	0.517822	0.28582	0.188098	-0.381978	0.758174
EPO	CFHR5	HC pLOF	0.01	43651	704	0.51784	0.285804	0.0242289	-0.0492064	0.0976642
CLASP1	CFH	HC pLOF	0.01	42732	11	0.518041	0.285636	-0.194003	-0.782285	0.394279
LTA	CFH	HC pLOF	0.01	43651	11	0.518206	0.285498	0.188787	-0.383901	0.761475
MAPKAPK2	CFH	HC pLOF	0.01	43556	10	0.518256	0.285455	0.20328	-0.41345	0.82001
FADD	CFHR5	HC pLOF + AM≥0.56	0.01	43774	765	0.518285	0.285431	-0.0233601	-0.0942376	0.0475174
CPOX	CFH	HC pLOF	0.01	42834	10	0.518287	0.28543	0.201581	-0.410039	0.813201
TYMP	CFH	HC pLOF + AM≥0.56	0.01	43510	30	0.518311	0.285409	-0.11647	-0.469872	0.236932
TFF2	CFH	HC pLOF + AM≥0.56	0.01	43858	32	0.518411	0.285326	-0.107934	-0.435515	0.219647
IGF1R	CFHR5	HC pLOF	0.01	43579	703	0.518424	0.285315	0.0226756	-0.0461478	0.091499
PTPRN2	CFHR5	HC pLOF + AM≥0.56	0.01	43406	759	0.518428	0.285312	-0.0231699	-0.0934927	0.0471529
PKD1	CFH	HC pLOF	0.01	44156	10	0.518538	0.28522	-0.186036	-0.75083	0.378758
CELSR2	CFHR5	HC pLOF + AM≥0.56	0.01	43136	756	0.518623	0.285148	-0.0232065	-0.0936744	0.0472614
IL1A	CFH	HC pLOF + AM≥0.56	0.01	42910	32	0.518626	0.285146	-0.114011	-0.460214	0.232192
PEAR1	CFHR5	HC pLOF + AM≥0.56	0.01	44295	772	0.51863	0.285143	-0.0229483	-0.0926341	0.0467375
MYLPF	CFHR5	HC pLOF + AM≥0.56	0.01	43106	752	0.51865	0.285126	0.0225429	-0.045914	0.0909998
IL36A	CFH	HC pLOF	0.01	42834	10	0.518723	0.285064	0.203563	-0.414713	0.821839
CCL22	CFHR5	HC pLOF	0.01	43311	708	0.518922	0.284898	-0.0238396	-0.0962812	0.048602
TNFRSF13C	CFH	HC pLOF	0.01	42910	11	0.519079	0.284767	0.180977	-0.36917	0.731124
IL18RAP	CFHR5	HC pLOF + AM≥0.56	0.01	43280	758	0.519081	0.284765	0.0231668	-0.047258	0.0935916
EIF4B	CFHR5	HC pLOF	0.01	43545	703	0.519091	0.284757	-0.0242447	-0.0979466	0.0494572
ARHGEF10	CFH	HC pLOF + AM≥0.56	0.01	44176	32	0.519091	0.284757	-0.1108	-0.447628	0.226028
LY6D	CFHR5	HC pLOF	0.01	43533	713	0.519158	0.2847	-0.0227909	-0.0920847	0.0465029
RCC1	CFHR5	HC pLOF + AM≥0.56	0.01	44099	771	0.519245	0.284628	-0.0232053	-0.0937751	0.0473645
CLIP2	CFHR5	HC pLOF	0.01	43651	704	0.519253	0.284621	-0.0242205	-0.0978773	0.0494363
MAPK9	CFHR5	HC pLOF + AM≥0.56	0.01	43651	762	0.519281	0.284598	0.0231809	-0.0473203	0.0936821
ICA1	CFH	HC pLOF	0.01	42910	11	0.519294	0.284587	-0.192203	-0.776775	0.392369
IGSF9	CFHR5	HC pLOF	0.01	44156	713	0.51942	0.284481	0.023495	-0.0479842	0.0949742
FOSB	CFH	HC pLOF + AM≥0.56	0.01	42883	31	0.519495	0.284418	0.115592	-0.236144	0.467328
CTNNA1	CFH	HC pLOF + AM≥0.56	0.01	42875	31	0.519563	0.284362	-0.115407	-0.466635	0.235821
SORT1	CFHR5	HC pLOF	0.01	43702	706	0.519741	0.284213	0.0238393	-0.0487434	0.096422
SWAP70	CFHR5	HC pLOF	0.01	44101	713	0.519883	0.284094	-0.0240011	-0.0971013	0.0490991
CSF2	CFH	HC pLOF + AM≥0.56	0.01	42687	30	0.520017	0.283982	-0.115161	-0.466023	0.235701
REXO2	CFH	HC pLOF	0.01	42687	11	0.520087	0.283924	0.193282	-0.395688	0.782252
IL32	CFH	HC pLOF	0.01	43651	11	0.520181	0.283845	0.184435	-0.377705	0.746575
TIA1	CFHR5	HC pLOF + AM≥0.56	0.01	42496	734	0.520201	0.283828	-0.0237845	-0.096281	0.048712
CTSH	CFH	HC pLOF + AM≥0.56	0.01	42828	32	0.520259	0.28378	-0.0957231	-0.387532	0.196086
TDP1	CFH	HC pLOF	0.01	44099	11	0.520306	0.283741	-0.191944	-0.777145	0.393257
PRTN3	CFHR5	HC pLOF + AM≥0.56	0.01	42663	741	0.520427	0.28364	-0.0233605	-0.0946026	0.0478816
RARRES2	CFH	HC pLOF + AM≥0.56	0.01	44010	32	0.520516	0.283566	0.109996	-0.225529	0.445521
HRG	CFHR5	HC pLOF	0.01	43956	712	0.520637	0.283465	-0.0227729	-0.0922588	0.046713
GIPC3	CFHR5	HC pLOF + AM≥0.56	0.01	44101	772	0.52065	0.283454	-0.0229998	-0.0931796	0.04718
PTPRC	CFH	HC pLOF + AM≥0.56	0.01	44144	32	0.520714	0.283401	-0.11125	-0.450761	0.228261
TEX33	CFHR5	HC pLOF	0.01	43556	706	0.520807	0.283323	-0.024294	-0.0984506	0.0498626
SMOC1	CFHR5	HC pLOF + AM≥0.56	0.01	44144	770	0.520877	0.283265	0.021285	-0.0436988	0.0862688
KRT5	CFHR5	HC pLOF	0.01	42883	692	0.520935	0.283216	0.0231262	-0.0474867	0.0937391
SMOC2	CFH	HC pLOF	0.01	43927	11	0.521046	0.283124	-0.17342	-0.703085	0.356245
MAPK9	CFH	HC pLOF	0.01	43651	11	0.52113	0.283054	-0.190625	-0.772953	0.391703
CTSE	CFH	HC pLOF + AM≥0.56	0.01	43136	31	0.521379	0.282846	0.112647	-0.231678	0.456972
CEACAM19	CFH	HC pLOF	0.01	44101	11	0.521416	0.282815	-0.186896	-0.758226	0.384434
TP53BP1	CFHR5	HC pLOF	0.01	42834	689	0.521517	0.282732	0.0244574	-0.0503264	0.0992412
APEX1	CFHR5	HC pLOF + AM≥0.56	0.01	44006	766	0.52166	0.282612	0.0227671	-0.0468717	0.0924059
IL32	CFHR5	HC pLOF + AM≥0.56	0.01	43651	762	0.521661	0.282612	0.02225	-0.0458071	0.0903071
CD248	CFH	HC pLOF	0.01	44144	11	0.52169	0.282587	0.182941	-0.376666	0.742548
TSNAX	CFH	HC pLOF	0.01	42687	11	0.521728	0.282556	-0.19166	-0.777992	0.394672
PRKRA	CFHR5	HC pLOF + AM≥0.56	0.01	42776	746	0.521764	0.282526	-0.0232693	-0.0944624	0.0479238
EPN1	CFH	HC pLOF + AM≥0.56	0.01	43556	31	0.521817	0.282481	-0.114907	-0.466509	0.236695
GUK1	CFHR5	HC pLOF	0.01	42687	688	0.521878	0.282431	0.0245264	-0.0505318	0.0995846
CLPP	CFH	HC pLOF	0.01	43479	11	0.521923	0.282393	-0.19187	-0.779121	0.395381
CD48	CFH	HC pLOF + AM≥0.56	0.01	43858	32	0.52198	0.282346	0.11105	-0.228883	0.450983
BLOC1S2	CFHR5	HC pLOF	0.01	42875	690	0.522106	0.282241	0.024475	-0.0504676	0.0994176
PPY	CFH	HC pLOF + AM≥0.56	0.01	43750	32	0.522142	0.282212	-0.109096	-0.443176	0.224984
SNRPB2	CFHR5	HC pLOF	0.01	44150	717	0.522224	0.282143	0.0236307	-0.0487482	0.0960096
ELAVL4	CFH	HC pLOF	0.01	42875	11	0.522354	0.282035	0.19258	-0.397453	0.782613
TRIM26	CFHR5	HC pLOF + AM≥0.56	0.01	42732	749	0.522387	0.282008	0.0235054	-0.0485168	0.0955276
CTLA4	CFHR5	HC pLOF	0.01	44144	718	0.522713	0.281737	0.0239885	-0.0495723	0.0975493
LRRFIP1	CFH	HC pLOF	0.01	44099	11	0.522794	0.28167	-0.191433	-0.778573	0.395707
MVK	CFHR5	HC pLOF + AM≥0.56	0.01	42910	746	0.522799	0.281666	0.0229772	-0.0474966	0.093451
OMP	CFH	HC pLOF + AM≥0.56	0.01	42875	31	0.522922	0.281563	-0.114407	-0.46541	0.236596
KRT14	CFHR5	HC pLOF	0.01	41489	667	0.522931	0.281556	0.0247891	-0.0512667	0.100845
AARSD1	CFHR5	HC pLOF	0.01	43579	703	0.523085	0.281428	0.0236638	-0.048966	0.0962936
MYL6B	CFH	HC pLOF + AM≥0.56	0.01	43106	32	0.523093	0.281421	-0.112454	-0.457608	0.2327
ARHGEF5	CFHR5	HC pLOF	0.01	42875	690	0.523111	0.281406	0.0230138	-0.0476246	0.0936522
FUT3_FUT5	CFHR5	HC pLOF + AM≥0.56	0.01	44253	771	0.523299	0.28125	-0.0209	-0.0850802	0.0432802
HPSE	CFH	HC pLOF + AM≥0.56	0.01	43588	32	0.523407	0.281161	-0.112022	-0.456108	0.232064
BDNF	CFHR5	HC pLOF + AM≥0.56	0.01	44144	777	0.523499	0.281084	-0.0227752	-0.0927472	0.0471968
EFNB2	CFHR5	HC pLOF	0.01	43106	694	0.523552	0.28104	-0.0242717	-0.0988517	0.0503083
SERPINB5	CFH	HC pLOF + AM≥0.56	0.01	42963	32	0.523707	0.280911	-0.112337	-0.457642	0.232968
STK4	CFHR5	HC pLOF	0.01	43774	706	0.523742	0.280883	-0.0239931	-0.0977499	0.0497637
IL33	CFHR5	HC pLOF + AM≥0.56	0.01	42910	746	0.52382	0.280818	0.0234515	-0.0486549	0.0955579
GIPR	CFH	HC pLOF	0.01	42834	10	0.524037	0.280638	-0.200865	-0.81878	0.41705
PDRG1	CFHR5	HC pLOF	0.01	43106	694	0.52418	0.280519	0.0242816	-0.0504414	0.0990046
GP5	CFH	HC pLOF + AM≥0.56	0.01	43136	31	0.52418	0.280519	0.113717	-0.236229	0.463663
SCP2	CFHR5	HC pLOF + AM≥0.56	0.01	42776	746	0.524206	0.280498	0.0233183	-0.0484451	0.0950817
CSPG4	CFHR5	HC pLOF	0.01	44144	718	0.524227	0.280481	-0.022392	-0.0913076	0.0465236
VAMP8	CFH	HC pLOF	0.01	42834	10	0.524265	0.28045	-0.199815	-0.814839	0.415209
SOX2	CFHR5	HC pLOF	0.01	44106	713	0.524271	0.280444	-0.0239773	-0.0977791	0.0498245
IGF2R	CFH	HC pLOF + AM≥0.56	0.01	43893	31	0.524397	0.28034	0.108781	-0.22615	0.443712
ACTN2	CFH	HC pLOF + AM≥0.56	0.01	42687	30	0.524439	0.280305	-0.112382	-0.458436	0.233672
FABP4	CFHR5	HC pLOF + AM≥0.56	0.01	44295	772	0.524513	0.280244	0.0211133	-0.0439117	0.0861383
AMY2B	CFH	HC pLOF	0.01	40792	8	0.524543	0.280219	-0.222421	-0.907484	0.462642
FCN1	CFHR5	HC pLOF	0.01	44060	714	0.52457	0.280197	0.0233346	-0.0485406	0.0952098
AARSD1	CFHR5	HC pLOF + AM≥0.56	0.01	43579	762	0.524594	0.280176	0.0226666	-0.0471564	0.0924896
DLL1	CFHR5	HC pLOF	0.01	43963	709	0.524623	0.280152	-0.0229362	-0.0935942	0.0477218
TGFB1	CFH	HC pLOF	0.01	44099	11	0.524645	0.280134	0.187451	-0.390045	0.764947
GLP1R	CFH	HC pLOF + AM≥0.56	0.01	42875	31	0.524674	0.28011	0.113998	-0.23723	0.465226
ITGA5	CFHR5	HC pLOF	0.01	43893	712	0.52479	0.280015	0.0229876	-0.0478566	0.0938318
MENT	CFH	HC pLOF	0.01	43136	10	0.524856	0.27996	0.174666	-0.363717	0.713049
SAMD9L	CFHR5	HC pLOF	0.01	43651	704	0.52489	0.279932	-0.023537	-0.0960923	0.0490183
DKK4	CFHR5	HC pLOF	0.01	43472	703	0.524951	0.279882	-0.0230946	-0.0942975	0.0481083
PNLIP	CFH	HC pLOF + AM≥0.56	0.01	44133	32	0.524967	0.279868	-0.108378	-0.442527	0.225771
EVI2B	CFHR5	HC pLOF + AM≥0.56	0.01	42732	749	0.52504	0.279808	-0.0233638	-0.0954114	0.0486838
PLXNA4	CFH	HC pLOF	0.01	43651	11	0.525151	0.279716	-0.190034	-0.776203	0.396135
LTB	CFHR5	HC pLOF + AM≥0.56	0.01	44099	771	0.525386	0.279522	0.0227692	-0.0475027	0.0930411
APLP1	CFH	HC pLOF + AM≥0.56	0.01	43774	30	0.525426	0.279488	0.113866	-0.237593	0.465325
DNM1	CFH	HC pLOF + AM≥0.56	0.01	44101	31	0.525583	0.279358	-0.111772	-0.456899	0.233355
SUMF1	CFHR5	HC pLOF	0.01	42834	689	0.525668	0.279288	0.02429	-0.050727	0.099307
KIAA1549L	CFH	HC pLOF	0.01	43556	10	0.525697	0.279265	0.200085	-0.417901	0.818071
ZP3	CFH	HC pLOF	0.01	43038	10	0.525818	0.279164	0.12217	-0.255277	0.499617
THOP1	CFH	HC pLOF	0.01	43567	10	0.526061	0.278964	0.18969	-0.396705	0.776085
OSTN	CFH	HC pLOF + AM≥0.56	0.01	43106	32	0.52607	0.278957	0.111491	-0.233173	0.456155
CXCL3	CFH	HC pLOF	0.01	43728	11	0.526078	0.27895	-0.190062	-0.777631	0.397507
CASP3	CFH	HC pLOF + AM≥0.56	0.01	44295	32	0.526152	0.278889	-0.111282	-0.455368	0.232804
BLNK	CFHR5	HC pLOF	0.01	42834	689	0.526158	0.278884	0.0241569	-0.0505387	0.0988525
FIS1	CFH	HC pLOF + AM≥0.56	0.01	43732	32	0.526171	0.278873	-0.110984	-0.454166	0.232198
MFAP5	CFHR5	HC pLOF	0.01	44295	712	0.526218	0.278834	-0.0228561	-0.0935396	0.0478274
SNX18	CFHR5	HC pLOF + AM≥0.56	0.01	44101	772	0.526231	0.278823	0.0228301	-0.047775	0.0934352
AP3B1	CFHR5	HC pLOF	0.01	44101	713	0.52628	0.278783	-0.0237206	-0.0970873	0.0496461
SAG	CFH	HC pLOF	0.01	42875	11	0.526312	0.278757	-0.190609	-0.780202	0.398984
LILRA5	CFHR5	HC pLOF + AM≥0.56	0.01	43702	765	0.526321	0.278749	-0.0221825	-0.0907982	0.0464332
SNCA	CFHR5	HC pLOF + AM≥0.56	0.01	43136	756	0.526344	0.278731	0.0230063	-0.0481633	0.0941759
SIGLEC5	CFHR5	HC pLOF	0.01	43893	712	0.526566	0.278547	-0.0217275	-0.0889771	0.0455221
TNFSF12	CFHR5	HC pLOF	0.01	44170	714	0.526644	0.278483	-0.022882	-0.0937184	0.0479544
GSN	CFH	HC pLOF + AM≥0.56	0.01	44002	32	0.526802	0.278352	-0.109931	-0.450375	0.230513
STX7	CFH	HC pLOF	0.01	42834	10	0.52681	0.278346	0.185225	-0.388406	0.758856
GRIN2B	CFHR5	HC pLOF	0.01	42875	690	0.52695	0.278231	-0.0241778	-0.0990812	0.0507256
PPP1CC	CFHR5	HC pLOF	0.01	44099	712	0.526954	0.278227	-0.0237009	-0.0971264	0.0497246
LEO1	CFHR5	HC pLOF	0.01	44176	714	0.527023	0.278171	-0.0237434	-0.097314	0.0498272
SRC	CFH	HC pLOF + AM≥0.56	0.01	43894	32	0.527227	0.278002	-0.11093	-0.454822	0.232962
PLEKHO1	CFHR5	HC pLOF	0.01	44150	717	0.527231	0.277999	-0.0235974	-0.0967524	0.0495576
LMOD2	CFHR5	HC pLOF	0.01	42875	690	0.527348	0.277903	-0.0241479	-0.0990297	0.0507339
POLR2F	CFHR5	HC pLOF	0.01	43579	703	0.527578	0.277713	-0.0232608	-0.0954319	0.0489103
STAM	CFHR5	HC pLOF	0.01	44099	712	0.527733	0.277585	-0.0237246	-0.0973618	0.0499126
ESM1	CFH	HC pLOF + AM≥0.56	0.01	43713	32	0.527866	0.277477	0.108095	-0.227526	0.443716
LGALS1	CFHR5	HC pLOF + AM≥0.56	0.01	43774	765	0.52824	0.277168	0.0220587	-0.0464923	0.0906097
IGSF3	CFHR5	HC pLOF	0.01	43579	703	0.528292	0.277126	0.0230493	-0.0485887	0.0946873
MZT1	CFH	HC pLOF + AM≥0.56	0.01	42776	30	0.528385	0.27705	-0.114477	-0.47036	0.241406
SEMA4C	CFH	HC pLOF	0.01	43579	11	0.528396	0.27704	0.183013	-0.38595	0.751976
IGFBP2	CFH	HC pLOF	0.01	44230	11	0.528456	0.276991	-0.183518	-0.754133	0.387097
GLO1	CFHR5	HC pLOF + AM≥0.56	0.01	42963	744	0.528473	0.276977	0.0227353	-0.047958	0.0934286
ERBB4	CFHR5	HC pLOF	0.01	43963	709	0.528514	0.276944	-0.0225619	-0.092724	0.0476002
BIRC2	CFHR5	HC pLOF	0.01	42776	688	0.52865	0.276832	-0.0240277	-0.0987723	0.0507169
PSME2	CFHR5	HC pLOF + AM≥0.56	0.01	43350	758	0.528693	0.276796	0.0225329	-0.0475685	0.0926343
GP5	CFHR5	HC pLOF + AM≥0.56	0.01	43136	756	0.528797	0.276711	-0.0229328	-0.0942964	0.0484308
CDA	CFHR5	HC pLOF	0.01	44083	711	0.528965	0.276573	0.0228996	-0.0483895	0.0941887
PON2	CFH	HC pLOF + AM≥0.56	0.01	42963	32	0.529013	0.276534	0.0892203	-0.188569	0.367009
SAT1	CFHR5	HC pLOF	0.01	42687	688	0.529092	0.276469	0.024056	-0.0508572	0.0989692
PM20D1	CFH	HC pLOF + AM≥0.56	0.01	43558	30	0.529212	0.27637	-0.112591	-0.463313	0.238131
BCAT2	CFHR5	HC pLOF + AM≥0.56	0.01	42875	748	0.52924	0.276347	-0.0230892	-0.0950173	0.0488389
ANXA3	CFH	HC pLOF	0.01	44179	11	0.529301	0.276297	-0.188266	-0.774845	0.398313
MPO	CFH	HC pLOF	0.01	43893	11	0.529325	0.276278	0.185805	-0.39314	0.76475
DBNL	CFH	HC pLOF	0.01	43927	11	0.529354	0.276254	-0.188077	-0.774142	0.397988
MANSC1	CFH	HC pLOF	0.01	43963	11	0.529548	0.276095	0.186693	-0.395333	0.768719
COMMD9	CFH	HC pLOF + AM≥0.56	0.01	44099	32	0.529628	0.276029	0.110596	-0.23426	0.455452
CALCOCO1	CFHR5	HC pLOF	0.01	44003	710	0.529641	0.276018	-0.0235552	-0.0970062	0.0498958
ADAMTSL2	CFH	HC pLOF	0.01	44144	11	0.529675	0.27599	-0.185587	-0.764344	0.39317
IFNAR1	CFHR5	HC pLOF + AM≥0.56	0.01	44101	772	0.529711	0.275961	0.0217392	-0.0460611	0.0895395
PLA2G15	CFHR5	HC pLOF + AM≥0.56	0.01	43963	768	0.529759	0.275921	-0.0219263	-0.0903185	0.0464659
IMMT	CFHR5	HC pLOF + AM≥0.56	0.01	44099	771	0.529773	0.27591	-0.0220485	-0.0908229	0.0467259
ITGB2	CFHR5	HC pLOF + AM≥0.56	0.01	43535	760	0.529815	0.275876	-0.0218367	-0.0899585	0.0462851
IDI2	CFHR5	HC pLOF + AM≥0.56	0.01	42883	748	0.529842	0.275854	-0.0215819	-0.0889118	0.045748
MYL1	CFHR5	HC pLOF	0.01	42687	688	0.529862	0.275837	-0.0236949	-0.0976222	0.0502324
CD3E	CFHR5	HC pLOF + AM≥0.56	0.01	43556	765	0.529995	0.275728	-0.0228535	-0.0941779	0.0484709
SCP2	CFH	HC pLOF + AM≥0.56	0.01	42776	30	0.530113	0.275631	0.113838	-0.241545	0.469221
DCC	CFH	HC pLOF + AM≥0.56	0.01	43106	32	0.530151	0.275601	-0.108423	-0.446933	0.230087
KEL	CFH	HC pLOF	0.01	42883	10	0.530153	0.275599	0.179679	-0.381306	0.740664
REST	CFHR5	HC pLOF + AM≥0.56	0.01	42732	749	0.530258	0.275513	-0.0230538	-0.0950505	0.0489429
SOST	CFH	HC pLOF + AM≥0.56	0.01	43702	30	0.53027	0.275503	0.105162	-0.223263	0.433587
GPR15L	CFHR5	HC pLOF	0.01	44101	713	0.530279	0.275496	-0.0221056	-0.0911446	0.0469334
SCLY	CFH	HC pLOF	0.01	44015	11	0.530306	0.275474	0.17835	-0.378692	0.735392
YES1	CFHR5	HC pLOF + AM≥0.56	0.01	43579	762	0.530415	0.275385	-0.0226832	-0.093549	0.0481826
ABO	CFHR5	HC pLOF + AM≥0.56	0.01	44133	775	0.530474	0.275336	0.0141485	-0.0300593	0.0583563
RFC4	CFHR5	HC pLOF + AM≥0.56	0.01	44099	771	0.530479	0.275331	0.0226356	-0.048093	0.0933642
CD300LF	CFHR5	HC pLOF + AM≥0.56	0.01	44144	770	0.530662	0.275182	0.0153044	-0.0325372	0.063146
IL11	CFHR5	HC pLOF + AM≥0.56	0.01	42910	746	0.530691	0.275158	0.0230535	-0.0490177	0.0951247
DAND5	CFHR5	HC pLOF + AM≥0.56	0.01	42834	747	0.530783	0.275083	-0.0230883	-0.0952849	0.0491083
CST3	CFH	HC pLOF	0.01	43875	11	0.530822	0.275051	0.170808	-0.363349	0.704965
LETM1	CFHR5	HC pLOF	0.01	44176	714	0.530951	0.274946	-0.0234398	-0.0967654	0.0498858
GH2	CFHR5	HC pLOF	0.01	42776	688	0.530984	0.274919	0.0238805	-0.0508288	0.0985898
THSD1	CFHR5	HC pLOF + AM≥0.56	0.01	42561	745	0.531	0.274906	-0.0230099	-0.0949987	0.0489789
SCRN1	CFH	HC pLOF + AM≥0.56	0.01	43651	31	0.531082	0.274838	0.111632	-0.237687	0.460951
HSPA1A	CFHR5	HC pLOF	0.01	43862	716	0.531309	0.274653	-0.0233471	-0.0964453	0.0497511
WDR46	CFHR5	HC pLOF	0.01	44099	712	0.531462	0.274528	0.0234363	-0.0499696	0.0968422
H2AP	CFH	HC pLOF + AM≥0.56	0.01	42732	32	0.531484	0.27451	0.110451	-0.235511	0.456413
L3HYPDH	CFHR5	HC pLOF	0.01	44156	713	0.531645	0.274378	-0.0234238	-0.0968219	0.0499743
IL5RA	CFHR5	HC pLOF	0.01	43651	704	0.531747	0.274295	0.0226767	-0.0483988	0.0937522
CRELD1	CFHR5	HC pLOF + AM≥0.56	0.01	43136	756	0.531919	0.274155	-0.0192942	-0.0797935	0.0412051
KITLG	CFH	HC pLOF	0.01	43774	10	0.532053	0.274045	-0.190673	-0.788742	0.407396
YY1	CFHR5	HC pLOF + AM≥0.56	0.01	42834	747	0.532126	0.273985	-0.0229884	-0.0951066	0.0491298
ACTN4	CFH	HC pLOF	0.01	42910	11	0.532257	0.273879	0.187597	-0.401118	0.776312
TCN2	CFHR5	HC pLOF	0.01	44230	712	0.532648	0.27356	-0.0201148	-0.0832993	0.0430697
NCR3LG1	CFHR5	HC pLOF	0.01	44101	713	0.532703	0.273515	-0.0215543	-0.0892684	0.0461598
TRIM58	CFHR5	HC pLOF	0.01	44099	712	0.532854	0.273392	-0.0233554	-0.0967554	0.0500446
ANXA10	CFH	HC pLOF	0.01	42883	10	0.532951	0.273313	-0.191336	-0.792801	0.410129
NAAA	CFH	HC pLOF + AM≥0.56	0.01	43350	32	0.532967	0.2733	-0.0975692	-0.40429	0.209151
GID8	CFH	HC pLOF + AM≥0.56	0.01	44176	32	0.533102	0.27319	0.11001	-0.235934	0.455954
RIPK4	CFHR5	HC pLOF	0.01	42687	688	0.533283	0.273042	-0.0238508	-0.0988874	0.0511858
TRIAP1	CFHR5	HC pLOF + AM≥0.56	0.01	44144	770	0.533377	0.272966	-0.0223894	-0.0928436	0.0480648
RBPMS	CFHR5	HC pLOF	0.01	42834	689	0.533555	0.272821	0.0237921	-0.0511093	0.0986935
PPME1	CFHR5	HC pLOF + AM≥0.56	0.01	43579	762	0.533593	0.27279	0.0224592	-0.0482517	0.0931701
ZCCHC8	CFHR5	HC pLOF + AM≥0.56	0.01	42687	747	0.533722	0.272685	0.0228813	-0.049182	0.0949446
EDIL3	CFH	HC pLOF	0.01	42963	11	0.533798	0.272623	0.181617	-0.390478	0.753712
BPIFA2	CFH	HC pLOF + AM≥0.56	0.01	41738	29	0.533922	0.272522	-0.107139	-0.444731	0.230453
CAMLG	CFH	HC pLOF + AM≥0.56	0.01	43106	32	0.534092	0.272384	-0.10939	-0.454217	0.235437
TNFRSF13C	CFH	HC pLOF + AM≥0.56	0.01	42910	32	0.534219	0.272281	0.102351	-0.220388	0.42509
WFDC1	CFH	HC pLOF + AM≥0.56	0.01	43231	30	0.534222	0.272278	-0.111076	-0.461328	0.239176
ADAM8	CFHR5	HC pLOF	0.01	44179	709	0.534724	0.271871	0.0222577	-0.0480142	0.0925296
PENK	CFH	HC pLOF + AM≥0.56	0.01	43136	31	0.53478	0.271825	0.106905	-0.230658	0.444468
SIL1	CFH	HC pLOF + AM≥0.56	0.01	43038	30	0.53481	0.2718	0.112656	-0.243092	0.468404
PPIF	CFHR5	HC pLOF	0.01	44144	718	0.534914	0.271716	-0.0232154	-0.0965449	0.0501141
CKMT1A_CKMT1B	CFHR5	HC pLOF	0.01	43591	713	0.53496	0.271679	0.0230435	-0.0497509	0.0958379
UROD	CFHR5	HC pLOF	0.01	43136	697	0.535013	0.271635	0.023373	-0.050472	0.097218
SCGB3A1	CFH	HC pLOF	0.01	43136	10	0.535037	0.271616	-0.187694	-0.780729	0.405341
CXCL11	CFH	HC pLOF + AM≥0.56	0.01	44253	32	0.535098	0.271567	0.106372	-0.229768	0.442512
MMUT	CFH	HC pLOF + AM≥0.56	0.01	42687	30	0.535273	0.271424	-0.11274	-0.469158	0.243678
IL7R	CFHR5	HC pLOF	0.01	43893	712	0.535331	0.271378	-0.0178378	-0.0742388	0.0385632
PLA2G4A	CFH	HC pLOF	0.01	43927	11	0.535344	0.271367	-0.185745	-0.773065	0.401575
SPINK8	CFH	HC pLOF	0.01	42687	11	0.535364	0.27135	0.18122	-0.391819	0.754259
EPHB4	CFH	HC pLOF + AM≥0.56	0.01	44295	32	0.535669	0.271103	0.104769	-0.226771	0.436309
CASP2	CFH	HC pLOF	0.01	43651	11	0.535795	0.271001	-0.185446	-0.772466	0.401574
CD226	CFH	HC pLOF + AM≥0.56	0.01	42834	31	0.535946	0.270879	0.109914	-0.238141	0.457969
ECM1	CFH	HC pLOF	0.01	43131	11	0.535957	0.27087	0.185361	-0.401624	0.772346
ITPRIP	CFHR5	HC pLOF + AM≥0.56	0.01	42875	748	0.536062	0.270785	-0.0226552	-0.0944167	0.0491063
EHD3	CFHR5	HC pLOF + AM≥0.56	0.01	43038	754	0.536071	0.270778	-0.0225457	-0.0939622	0.0488708
FCGR3B	CFHR5	HC pLOF	0.01	43816	707	0.536079	0.270771	-0.0229393	-0.0956043	0.0497257
SLC13A1	CFH	HC pLOF + AM≥0.56	0.01	44099	32	0.536361	0.270543	-0.10893	-0.454221	0.236361
GALNT7	CFH	HC pLOF	0.01	43579	11	0.536369	0.270536	-0.182244	-0.759942	0.395454
ACAA1	CFH	HC pLOF	0.01	42776	10	0.536416	0.270498	-0.1921	-0.801111	0.416911
GM2A	CFH	HC pLOF + AM≥0.56	0.01	43178	32	0.536418	0.270497	0.0939058	-0.203803	0.391614
DNPEP	CFHR5	HC pLOF	0.01	44150	717	0.536422	0.270494	0.0228971	-0.0496935	0.0954877
PPP3R1	CFHR5	HC pLOF + AM≥0.56	0.01	43545	760	0.536438	0.27048	-0.0221975	-0.0925733	0.0481783
SORBS1	CFH	HC pLOF + AM≥0.56	0.01	44176	32	0.536653	0.270307	0.10637	-0.231048	0.443788
LGALS8	CFH	HC pLOF	0.01	44253	11	0.53676	0.27022	-0.179639	-0.749625	0.390347
ERBB4	CFHR5	HC pLOF + AM≥0.56	0.01	43963	768	0.536833	0.270161	-0.0212606	-0.0887316	0.0462104
IL7R	CFHR5	HC pLOF + AM≥0.56	0.01	43893	771	0.536852	0.270145	-0.0170926	-0.0713395	0.0371543
SERPINB5	CFH	HC pLOF	0.01	42963	11	0.536864	0.270136	-0.185461	-0.774071	0.403149
NME1	CFH	HC pLOF + AM≥0.56	0.01	42834	31	0.536948	0.270068	0.110587	-0.240465	0.461639
LAIR2	CFH	HC pLOF + AM≥0.56	0.01	43545	32	0.536993	0.270031	0.101686	-0.221144	0.424516
CEMIP2	CFHR5	HC pLOF + AM≥0.56	0.01	42834	747	0.537134	0.269917	-0.0226014	-0.0943805	0.0491777
ACE	CFHR5	HC pLOF	0.01	44133	716	0.537268	0.269809	-0.0224	-0.0935637	0.0487637
LACRT	CFHR5	HC pLOF + AM≥0.56	0.01	44026	769	0.537299	0.269784	0.0220308	-0.0479647	0.0920263
CD70	CFHR5	HC pLOF	0.01	43651	704	0.537329	0.26976	-0.018388	-0.0768136	0.0400376
GRHPR	CFHR5	HC pLOF	0.01	44156	713	0.537332	0.269757	-0.0229654	-0.0959362	0.0500054
PEPD	CFHR5	HC pLOF + AM≥0.56	0.01	44133	775	0.537386	0.269714	0.0210751	-0.0458981	0.0880483
SIGLEC15	CFH	HC pLOF + AM≥0.56	0.01	42883	31	0.537484	0.269634	0.110437	-0.240601	0.461475
BAP18	CFH	HC pLOF + AM≥0.56	0.01	44150	31	0.53761	0.269533	0.108683	-0.236887	0.454253
SCRIB	CFH	HC pLOF + AM≥0.56	0.01	44567	32	0.537719	0.269444	-0.108464	-0.453428	0.2365
PPME1	CFHR5	HC pLOF	0.01	43579	703	0.537828	0.269357	0.0231208	-0.0504341	0.0966757
CTSD	CFHR5	HC pLOF	0.01	40932	665	0.53793	0.269274	0.0226064	-0.0493295	0.0945423
MYH4	CFH	HC pLOF + AM≥0.56	0.01	42687	30	0.538067	0.269164	0.112151	-0.244843	0.469145
FBN2	CFH	HC pLOF	0.01	43106	11	0.538071	0.26916	0.183746	-0.401155	0.768647
PPY	CFH	HC pLOF	0.01	43750	11	0.538096	0.26914	-0.178893	-0.748379	0.390593
CETN2	CFH	HC pLOF	0.01	42883	10	0.538248	0.269017	0.193484	-0.422681	0.809649
SERPINB1	CFHR5	HC pLOF	0.01	43749	710	0.538253	0.269014	-0.0230974	-0.0966542	0.0504594
DNPEP	CFHR5	HC pLOF + AM≥0.56	0.01	44150	777	0.538275	0.268996	0.0219144	-0.0478792	0.091708
NDUFB7	CFHR5	HC pLOF + AM≥0.56	0.01	44101	772	0.538305	0.268972	-0.0221872	-0.092855	0.0484806
TNFRSF11B	CFHR5	HC pLOF + AM≥0.56	0.01	43713	772	0.538324	0.268956	-0.0198564	-0.0831036	0.0433908
IGFBPL1	CFHR5	HC pLOF	0.01	43774	706	0.538344	0.26894	0.0213763	-0.0467141	0.0894667
DCC	CFHR5	HC pLOF	0.01	43106	694	0.538348	0.268937	-0.0229593	-0.0960928	0.0501742
CD164	CFHR5	HC pLOF	0.01	43893	712	0.538535	0.268786	0.022801	-0.0498621	0.0954641
LAYN	CFHR5	HC pLOF	0.01	43479	702	0.538732	0.268627	-0.0216493	-0.0906746	0.047376
NECTIN4	CFHR5	HC pLOF + AM≥0.56	0.01	43963	768	0.538801	0.268572	0.0217368	-0.0475806	0.0910542
POF1B	CFH	HC pLOF	0.01	42834	10	0.539012	0.268402	0.191459	-0.419406	0.802324
DNLZ	CFH	HC pLOF + AM≥0.56	0.01	42875	31	0.539017	0.268398	-0.109793	-0.4601	0.240514
CD79B	CFH	HC pLOF + AM≥0.56	0.01	44170	32	0.53902	0.268395	0.104251	-0.228379	0.436881
HRG	CFHR5	HC pLOF + AM≥0.56	0.01	43956	771	0.539107	0.268325	-0.0209413	-0.0877714	0.0458888
SPINK2	CFHR5	HC pLOF	0.01	43136	697	0.53911	0.268323	0.0201377	-0.0441287	0.0844041
CDH22	CFHR5	HC pLOF + AM≥0.56	0.01	43556	765	0.53916	0.268282	0.0223292	-0.0489403	0.0935987
CD164L2	CFHR5	HC pLOF	0.01	43106	694	0.539256	0.268205	-0.0234025	-0.0981157	0.0513107
MAX	CFHR5	HC pLOF + AM≥0.56	0.01	42883	748	0.539396	0.268092	-0.0224139	-0.0939951	0.0491673
ELN	CFH	HC pLOF	0.01	44156	10	0.539454	0.268045	-0.146374	-0.613903	0.321155
SERPINA3	CFHR5	HC pLOF	0.01	44023	714	0.539475	0.268028	-0.0226346	-0.0949351	0.0496659
SLC34A3	CFHR5	HC pLOF	0.01	42732	691	0.539659	0.26788	-0.0234332	-0.0983189	0.0514525
ANGPTL2	CFHR5	HC pLOF + AM≥0.56	0.01	43786	774	0.53966	0.26788	-0.0215235	-0.0903058	0.0472588
EIF4E	CFHR5	HC pLOF	0.01	42834	689	0.53982	0.267751	-0.0233848	-0.0981451	0.0513755
TACSTD2	CFHR5	HC pLOF + AM≥0.56	0.01	38710	675	0.539902	0.267685	0.0232503	-0.0510945	0.0975951
CA2	CFH	HC pLOF + AM≥0.56	0.01	43752	31	0.539971	0.267629	-0.107197	-0.450028	0.235634
ATOX1	CFHR5	HC pLOF	0.01	43963	709	0.539979	0.267623	-0.0229795	-0.0964717	0.0505127
SERPINF1	CFH	HC pLOF + AM≥0.56	0.01	43606	32	0.540027	0.267584	-0.101662	-0.426836	0.223512
ADAMTSL2	CFH	HC pLOF + AM≥0.56	0.01	44144	32	0.540028	0.267584	-0.106147	-0.445666	0.233372
FGF23	CFH	HC pLOF + AM≥0.56	0.01	44080	32	0.540046	0.267569	0.105706	-0.232419	0.443831
ADAMTSL5	CFH	HC pLOF + AM≥0.56	0.01	44156	31	0.540161	0.267477	0.106748	-0.234807	0.448303
SERPINE1	CFHR5	HC pLOF + AM≥0.56	0.01	44230	771	0.540235	0.267417	0.0219651	-0.0483283	0.0922585
PDZD2	CFH	HC pLOF + AM≥0.56	0.01	42687	30	0.540463	0.267234	-0.110953	-0.466228	0.244322
IGFBPL1	CFHR5	HC pLOF + AM≥0.56	0.01	43774	765	0.540649	0.267085	0.0204367	-0.0450332	0.0859066
SAG	CFHR5	HC pLOF	0.01	42875	690	0.540656	0.267079	-0.0233931	-0.0983337	0.0515475
MUC16	CFHR5	HC pLOF	0.01	43579	703	0.540666	0.267071	0.0230354	-0.0507606	0.0968314
OPLAH	CFHR5	HC pLOF	0.01	43038	694	0.540726	0.267023	-0.0230246	-0.096797	0.0507478
SCN4B	CFH	HC pLOF	0.01	43038	10	0.540825	0.266943	0.172038	-0.379324	0.7234
CDC123	CFHR5	HC pLOF + AM≥0.56	0.01	42732	749	0.540937	0.266853	-0.0224655	-0.0944857	0.0495547
DEFA1_DEFA1B	CFH	HC pLOF + AM≥0.56	0.01	42924	32	0.540949	0.266843	0.105443	-0.232592	0.443478
PGM2	CFH	HC pLOF + AM≥0.56	0.01	43106	32	0.540973	0.266824	-0.107868	-0.453698	0.237962
IL13RA2	CFHR5	HC pLOF	0.01	42875	690	0.540975	0.266823	-0.0233579	-0.0982456	0.0515298
VAT1	CFH	HC pLOF	0.01	43579	11	0.541039	0.266772	-0.179859	-0.756591	0.396873
SYTL4	CFHR5	HC pLOF	0.01	44156	713	0.541104	0.266719	-0.0229036	-0.0963585	0.0505513
FKBPL	CFH	HC pLOF + AM≥0.56	0.01	44101	31	0.541302	0.26656	-0.108783	-0.45783	0.240264
CLTA	CFH	HC pLOF + AM≥0.56	0.01	42963	32	0.54131	0.266554	-0.107427	-0.452132	0.237278
DCTN6	CFHR5	HC pLOF + AM≥0.56	0.01	42883	748	0.541329	0.266538	-0.0223765	-0.0941791	0.0494261
DENND2B	CFHR5	HC pLOF + AM≥0.56	0.01	42687	747	0.54136	0.266514	-0.0224547	-0.0945141	0.0496047
IFNGR2	CFHR5	HC pLOF + AM≥0.56	0.01	43545	760	0.541399	0.266482	-0.0154096	-0.0648663	0.0340471
SPON1	CFH	HC pLOF + AM≥0.56	0.01	43785	32	0.541399	0.266482	0.0990959	-0.218947	0.417139
MASP1	CFHR5	HC pLOF	0.01	43479	702	0.541405	0.266477	-0.0224991	-0.0947094	0.0497112
PDE4D	CFH	HC pLOF	0.01	42687	11	0.54141	0.266473	0.183706	-0.405903	0.773315
CXCL14	CFHR5	HC pLOF	0.01	42910	686	0.541503	0.266399	0.021543	-0.0476156	0.0907016
PDGFRA	CFHR5	HC pLOF	0.01	43774	706	0.541687	0.266252	-0.0222953	-0.0939019	0.0493113
ARID4B	CFHR5	HC pLOF	0.01	42883	692	0.541706	0.266236	0.0232707	-0.0514719	0.0980133
VCPKMT	CFH	HC pLOF + AM≥0.56	0.01	42732	32	0.541722	0.266223	0.107319	-0.23739	0.452028
ACOT13	CFH	HC pLOF	0.01	44101	11	0.541759	0.266194	-0.182958	-0.770674	0.404758
ADAM22	CFH	HC pLOF	0.01	43545	11	0.541869	0.266106	0.168396	-0.372689	0.709481
CCL8	CFH	HC pLOF	0.01	44081	11	0.541995	0.266005	0.179134	-0.396634	0.754902
FES	CFH	HC pLOF	0.01	42776	10	0.542013	0.265991	0.19094	-0.422803	0.804683
RTN4IP1	CFHR5	HC pLOF	0.01	44176	714	0.542193	0.265846	-0.0228261	-0.0962281	0.0505759
KLK12	CFHR5	HC pLOF	0.01	42776	688	0.542261	0.265791	0.021689	-0.0480694	0.0914474
TMPRSS11B	CFHR5	HC pLOF	0.01	42875	690	0.542315	0.265748	-0.023293	-0.0982199	0.0516339
ITGB1BP2	CFHR5	HC pLOF + AM≥0.56	0.01	42963	744	0.542406	0.265676	-0.0223892	-0.0944251	0.0496467
PBXIP1	CFHR5	HC pLOF	0.01	44101	713	0.54258	0.265536	-0.0222844	-0.0940145	0.0494457
FGF5	CFHR5	HC pLOF + AM≥0.56	0.01	42910	746	0.542643	0.265486	0.0194834	-0.0432405	0.0822073
PRRT3	CFH	HC pLOF + AM≥0.56	0.01	43038	30	0.542677	0.265458	0.107861	-0.239408	0.45513
QSOX1	CFH	HC pLOF + AM≥0.56	0.01	43334	31	0.542799	0.265361	-0.107666	-0.454414	0.239082
CFI	CFHR5	HC pLOF	0.01	44158	716	0.542844	0.265325	-0.0219968	-0.0928469	0.0488533
LONP1	CFH	HC pLOF + AM≥0.56	0.01	43038	30	0.542865	0.265308	-0.11026	-0.46542	0.2449
KHK	CFHR5	HC pLOF	0.01	43038	694	0.542944	0.265245	-0.0218586	-0.0922814	0.0485642
MATN3	CFH	HC pLOF	0.01	43474	11	0.542985	0.265212	0.171811	-0.381775	0.725397
CTSV	CFH	HC pLOF	0.01	43936	11	0.543088	0.26513	-0.169798	-0.717036	0.37744
FGF6	CFH	HC pLOF	0.01	42834	10	0.543257	0.264994	0.191824	-0.426664	0.810312
CMIP	CFH	HC pLOF	0.01	44099	11	0.543525	0.26478	-0.181889	-0.768733	0.404955
SYT1	CFH	HC pLOF + AM≥0.56	0.01	44150	31	0.543555	0.264756	0.107326	-0.238975	0.453627
SORCS2	CFHR5	HC pLOF	0.01	42776	688	0.543591	0.264728	-0.0208736	-0.088231	0.0464838
FAM172A	CFH	HC pLOF	0.01	43038	10	0.543649	0.264681	-0.190154	-0.803852	0.423544
ARHGEF5	CFH	HC pLOF	0.01	42875	11	0.543782	0.264575	-0.172142	-0.72789	0.383606
INPPL1	CFH	HC pLOF	0.01	43579	11	0.543798	0.264563	-0.181608	-0.767942	0.404726
XCL1	CFHR5	HC pLOF + AM≥0.56	0.01	44144	770	0.543827	0.264539	0.0217446	-0.0484646	0.0919538
ZNRF4	CFH	HC pLOF	0.01	44099	11	0.543938	0.264451	-0.182582	-0.772266	0.407102
CA14	CFHR5	HC pLOF	0.01	44144	711	0.543969	0.264426	-0.0215936	-0.0913402	0.048153
GAST	CFH	HC pLOF + AM≥0.56	0.01	44150	31	0.544098	0.264323	-0.104862	-0.443668	0.233944
IGF2BP3	CFHR5	HC pLOF + AM≥0.56	0.01	42687	747	0.544121	0.264305	-0.0223033	-0.0943686	0.049762
SEMA3F	CFH	HC pLOF	0.01	43774	10	0.544123	0.264303	0.18397	-0.410471	0.778411
ACOX1	CFH	HC pLOF + AM≥0.56	0.01	43774	30	0.544227	0.26422	-0.110261	-0.466626	0.246104
ITIH3	CFH	HC pLOF	0.01	43941	11	0.544228	0.264219	-0.16477	-0.697312	0.367772
OSMR	CFHR5	HC pLOF	0.01	44010	709	0.544621	0.263906	0.020991	-0.0469191	0.0889011
BRAP	CFHR5	HC pLOF	0.01	43757	702	0.544636	0.263893	-0.0228607	-0.0968213	0.0510999
ITIH1	CFH	HC pLOF	0.01	44158	11	0.544866	0.26371	0.181162	-0.405286	0.76761
DCTD	CFHR5	HC pLOF + AM≥0.56	0.01	43136	756	0.544878	0.263701	-0.0220491	-0.0934284	0.0493302
STXBP3	CFH	HC pLOF	0.01	42776	10	0.544912	0.263674	-0.190559	-0.807496	0.426378
CCL23	CFHR5	HC pLOF	0.01	43927	716	0.544923	0.263665	0.0216001	-0.0483327	0.0915329
IKBKG	CFH	HC pLOF + AM≥0.56	0.01	43651	31	0.545037	0.263574	-0.107829	-0.457036	0.241378
M6PR	CFH	HC pLOF + AM≥0.56	0.01	43038	30	0.545123	0.263506	-0.110152	-0.466958	0.246654
IGBP1	CFH	HC pLOF	0.01	44176	11	0.545283	0.263378	-0.180521	-0.765501	0.404459
TJP3	CFH	HC pLOF + AM≥0.56	0.01	42875	31	0.545304	0.263361	0.108518	-0.243155	0.460191
HBZ	CFH	HC pLOF	0.01	44156	10	0.545506	0.2632	-0.168125	-0.713236	0.376986
HEPH	CFHR5	HC pLOF + AM≥0.56	0.01	44156	771	0.545537	0.263176	0.0211832	-0.047505	0.0898714
MELTF	CFH	HC pLOF	0.01	44156	10	0.545538	0.263175	0.175449	-0.393457	0.744355
FCGR2A	CFH	HC pLOF + AM≥0.56	0.01	43587	32	0.545765	0.262995	0.105552	-0.236901	0.448005
PRELP	CFH	HC pLOF	0.01	43713	11	0.545931	0.262862	-0.169704	-0.720519	0.381111
UHRF2	CFH	HC pLOF	0.01	42687	11	0.545996	0.26281	0.181314	-0.407278	0.769906
MMUT	CFHR5	HC pLOF + AM≥0.56	0.01	42687	747	0.546001	0.262807	-0.0221577	-0.0940877	0.0497723
CD160	CFH	HC pLOF + AM≥0.56	0.01	44170	32	0.546041	0.262774	0.105131	-0.236191	0.446453
GNPDA1	CFHR5	HC pLOF	0.01	43038	694	0.546098	0.262729	0.0228584	-0.0513648	0.0970816
CD55	CFHR5	HC pLOF	0.01	42152	678	0.546161	0.262679	0.0225372	-0.0506551	0.0957295
SFTPD	CFH	HC pLOF	0.01	43774	10	0.54619	0.262656	-0.165359	-0.702419	0.371701
PPM1B	CFH	HC pLOF + AM≥0.56	0.01	42834	31	0.546203	0.262646	0.108118	-0.243043	0.459279
PQBP1	CFHR5	HC pLOF	0.01	42776	688	0.546567	0.262357	0.0229784	-0.0517211	0.0976779
ASS1	CFHR5	HC pLOF	0.01	42687	688	0.546622	0.262313	-0.0219595	-0.0933564	0.0494374
GLOD4	CFH	HC pLOF	0.01	43663	11	0.546648	0.262292	-0.179945	-0.765044	0.405154
IL24	CFHR5	HC pLOF + AM≥0.56	0.01	42910	746	0.546747	0.262213	-0.0221848	-0.0943383	0.0499687
PDGFB	CFH	HC pLOF + AM≥0.56	0.01	43927	32	0.547101	0.261932	-0.105185	-0.447585	0.237215
CLEC4D	CFH	HC pLOF + AM≥0.56	0.01	43651	31	0.547274	0.261795	0.102445	-0.231178	0.436068
PRG2	CFH	HC pLOF + AM≥0.56	0.01	44144	32	0.547332	0.261749	-0.103329	-0.439883	0.233225
VASN	CFHR5	HC pLOF	0.01	43099	700	0.547371	0.261718	-0.022172	-0.094396	0.050052
CDH23	CFH	HC pLOF + AM≥0.56	0.01	44150	31	0.547411	0.261687	0.107779	-0.243337	0.458895
STX8	CFH	HC pLOF + AM≥0.56	0.01	43651	31	0.547426	0.261675	0.107397	-0.242488	0.457282
HSPB1	CFH	HC pLOF + AM≥0.56	0.01	42970	27	0.547573	0.261558	-0.111985	-0.476953	0.252983
HRG	CFH	HC pLOF	0.01	43956	11	0.547612	0.261527	-0.170349	-0.72558	0.384882
PNLIPRP1	CFHR5	HC pLOF + AM≥0.56	0.01	44150	777	0.547647	0.261499	-0.0209065	-0.0890537	0.0472407
PTP4A3	CFH	HC pLOF	0.01	42834	10	0.547689	0.261466	-0.18531	-0.789421	0.418801
TREH	CFHR5	HC pLOF + AM≥0.56	0.01	44144	777	0.547695	0.261461	-0.0193056	-0.0822432	0.043632
DSG4	CFHR5	HC pLOF + AM≥0.56	0.01	43452	761	0.548019	0.261205	0.0210468	-0.0476218	0.0897154
ZNRD2	CFHR5	HC pLOF	0.01	44101	713	0.548121	0.261124	0.0222522	-0.0503678	0.0948722
DOK1	CFHR5	HC pLOF	0.01	44150	717	0.54848	0.260839	-0.02243	-0.0956968	0.0508368
OMD	CFHR5	HC pLOF + AM≥0.56	0.01	43927	776	0.548483	0.260837	-0.0205259	-0.0875736	0.0465218
OTUD6B	CFH	HC pLOF	0.01	44101	11	0.548606	0.26074	-0.17986	-0.767548	0.407828
MMP8	CFH	HC pLOF	0.01	44179	11	0.548718	0.260651	0.173734	-0.394098	0.741566
MAPT	CFH	HC pLOF	0.01	42883	10	0.548785	0.260598	-0.188861	-0.806237	0.428515
NME3	CFH	HC pLOF	0.01	43785	11	0.548791	0.260593	0.17587	-0.399049	0.750789
APOH	CFHR5	HC pLOF	0.01	43893	712	0.549055	0.260384	-0.0219589	-0.093789	0.0498712
ITIH3	CFH	HC pLOF + AM≥0.56	0.01	43941	32	0.549205	0.260266	-0.0954677	-0.407874	0.216939
MMP13	CFHR5	HC pLOF + AM≥0.56	0.01	42883	748	0.549422	0.260094	0.0216659	-0.0492724	0.0926042
DAPP1	CFH	HC pLOF + AM≥0.56	0.01	43651	31	0.549505	0.260028	0.106756	-0.242855	0.456367
LACTB2	CFH	HC pLOF + AM≥0.56	0.01	43774	30	0.549844	0.25976	-0.108078	-0.462317	0.246161
ADGRB3	CFHR5	HC pLOF + AM≥0.56	0.01	43474	760	0.549856	0.259751	-0.017985	-0.0769359	0.0409659
SPARC	CFHR5	HC pLOF	0.01	43963	709	0.549902	0.259715	0.0223893	-0.0510049	0.0957835
PADI4	CFH	HC pLOF + AM≥0.56	0.01	42816	31	0.549904	0.259713	-0.106176	-0.454231	0.241879
SIGLEC1	CFH	HC pLOF + AM≥0.56	0.01	43927	32	0.549907	0.259711	0.100961	-0.230005	0.431927
HNRNPK	CFH	HC pLOF	0.01	42824	11	0.54996	0.259669	0.178674	-0.407123	0.764471
BMP10	CFH	HC pLOF	0.01	43136	10	0.549967	0.259663	0.178096	-0.405815	0.762007
RGMB	CFH	HC pLOF + AM≥0.56	0.01	44253	32	0.549994	0.259642	0.101061	-0.230302	0.432424
KLK12	CFH	HC pLOF	0.01	42776	10	0.550085	0.25957	0.175254	-0.39951	0.750018
PYY	CFH	HC pLOF + AM≥0.56	0.01	42687	30	0.550102	0.259557	0.106844	-0.243577	0.457265
CPB1	CFH	HC pLOF	0.01	44295	11	0.550122	0.259541	0.175095	-0.399201	0.749391
DLK1	CFHR5	HC pLOF + AM≥0.56	0.01	44295	772	0.550165	0.259507	0.0197155	-0.0449567	0.0843877
GH1	CFH	HC pLOF + AM≥0.56	0.01	43702	30	0.550227	0.259458	-0.101947	-0.436413	0.232519
GLT8D2	CFHR5	HC pLOF + AM≥0.56	0.01	42883	748	0.55032	0.259385	-0.0219335	-0.0939086	0.0500416
ZNF75D	CFHR5	HC pLOF	0.01	43556	706	0.550415	0.25931	-0.0225745	-0.0966703	0.0515213
CABP2	CFH	HC pLOF	0.01	43106	11	0.55046	0.259274	-0.179302	-0.767896	0.409292
MYH7B	CFH	HC pLOF + AM≥0.56	0.01	42732	32	0.550466	0.259269	0.105398	-0.240597	0.451393
RET	CFH	HC pLOF + AM≥0.56	0.01	43579	32	0.55051	0.259235	0.0977126	-0.223088	0.418514
TPSD1	CFHR5	HC pLOF	0.01	44176	714	0.550572	0.259186	0.0218611	-0.0499219	0.0936441
BPIFB1	CFHR5	HC pLOF	0.01	43682	699	0.550575	0.259183	-0.0208934	-0.0894993	0.0477125
ALPI	CFHR5	HC pLOF	0.01	42834	689	0.550949	0.258888	-0.018103	-0.0776027	0.0413967
SCAMP3	CFHR5	HC pLOF	0.01	43579	703	0.551012	0.258839	-0.0224278	-0.0961532	0.0512976
FGF16	CFHR5	HC pLOF	0.01	42834	689	0.55107	0.258793	0.0227994	-0.0521588	0.0977576
SFTPA1	CFH	HC pLOF + AM≥0.56	0.01	42776	30	0.551095	0.258773	0.10757	-0.246112	0.461252
CREBZF	CFHR5	HC pLOF	0.01	42732	691	0.551196	0.258694	0.0227563	-0.0520843	0.0975969
RAB44	CFH	HC pLOF + AM≥0.56	0.01	44099	32	0.551202	0.258689	-0.104443	-0.447935	0.239049
PTTG1	CFHR5	HC pLOF	0.01	43556	706	0.551249	0.258652	0.0225543	-0.0516317	0.0967403
TAX1BP1	CFH	HC pLOF	0.01	44150	11	0.55129	0.25862	-0.178466	-0.765537	0.408605
MYL6B	CFH	HC pLOF	0.01	43106	11	0.551379	0.25855	-0.178816	-0.767171	0.409539
NPHS2	CFH	HC pLOF + AM≥0.56	0.01	42834	31	0.551443	0.2585	0.106735	-0.244511	0.457981
CDH23	CFHR5	HC pLOF	0.01	44150	717	0.551469	0.258479	-0.0223255	-0.0958	0.051149
CFC1	CFHR5	HC pLOF + AM≥0.56	0.01	42776	746	0.551481	0.25847	0.0216498	-0.0496021	0.0929017
ERBB2	CFHR5	HC pLOF + AM≥0.56	0.01	43963	768	0.551582	0.25839	0.0201672	-0.0462219	0.0865563
RBM25	CFH	HC pLOF	0.01	42732	11	0.551586	0.258387	0.179035	-0.410345	0.768415
RNASEH2A	CFHR5	HC pLOF	0.01	44176	714	0.55164	0.258344	-0.0222339	-0.0954379	0.0509701
MINDY1	CFH	HC pLOF	0.01	44099	11	0.551718	0.258283	-0.178495	-0.766291	0.409301
IL1B	CFHR5	HC pLOF	0.01	42700	683	0.551761	0.258249	-0.0227945	-0.0978664	0.0522774
MYCBP2	CFH	HC pLOF	0.01	44176	11	0.55176	0.258249	0.17845	-0.409262	0.766162
PHYKPL	CFHR5	HC pLOF + AM≥0.56	0.01	43136	756	0.551818	0.258204	-0.0214859	-0.0922576	0.0492858
NT5C1A	CFH	HC pLOF	0.01	44150	11	0.551908	0.258133	-0.166721	-0.716009	0.382567
MAP2K1	CFH	HC pLOF	0.01	44101	11	0.552048	0.258023	-0.17757	-0.762808	0.407668
CCER2	CFH	HC pLOF + AM≥0.56	0.01	43038	30	0.552116	0.25797	-0.104195	-0.44766	0.23927
PLXDC2	CFH	HC pLOF + AM≥0.56	0.01	44150	31	0.552166	0.25793	0.105155	-0.24152	0.45183
NTF3	CFHR5	HC pLOF + AM≥0.56	0.01	43651	762	0.55229	0.257833	-0.021434	-0.0921194	0.0492514
CEMIP2	CFH	HC pLOF	0.01	42834	10	0.552308	0.257818	0.186691	-0.429012	0.802394
SCARB1	CFHR5	HC pLOF	0.01	42883	692	0.552338	0.257795	-0.0226948	-0.0975472	0.0521576
SERPINI2	CFH	HC pLOF	0.01	44101	11	0.552369	0.257771	-0.152642	-0.656127	0.350843
CA9	CFH	HC pLOF + AM≥0.56	0.01	44144	32	0.552461	0.257698	-0.102182	-0.439304	0.23494
MTHFD2	CFHR5	HC pLOF	0.01	44150	717	0.552707	0.257505	-0.0222418	-0.0956693	0.0511857
SMAD3	CFH	HC pLOF	0.01	44099	11	0.552716	0.257498	0.176701	-0.406652	0.760054
SAT2	CFH	HC pLOF	0.01	43556	10	0.55282	0.257416	0.169784	-0.39088	0.730448
PODXL	CFHR5	HC pLOF + AM≥0.56	0.01	43579	762	0.552874	0.257374	0.0205538	-0.0473288	0.0884364
GADD45B	CFH	HC pLOF	0.01	43556	10	0.553077	0.257214	0.187099	-0.431142	0.80534
COPE	CFH	HC pLOF	0.01	42883	10	0.5531	0.257196	-0.187292	-0.806209	0.431625
PTRHD1	CFH	HC pLOF	0.01	43136	10	0.553128	0.257174	-0.186249	-0.801763	0.429265
AHNAK	CFHR5	HC pLOF	0.01	43038	694	0.553133	0.25717	0.0217677	-0.0501702	0.0937056
ENPP7	CFH	HC pLOF + AM≥0.56	0.01	42313	31	0.553169	0.257142	0.0945184	-0.217876	0.406913
CACNB1	CFHR5	HC pLOF + AM≥0.56	0.01	42875	748	0.553226	0.257097	-0.0217887	-0.0938128	0.0502354
MASP1	CFHR5	HC pLOF + AM≥0.56	0.01	43479	759	0.553409	0.256954	-0.021017	-0.0905225	0.0484885
KLK7	CFH	HC pLOF	0.01	42136	10	0.553408	0.256954	0.174625	-0.402881	0.752131
NTF3	CFHR5	HC pLOF	0.01	43651	704	0.553416	0.256949	-0.0222173	-0.0956938	0.0512592
IVD	CFHR5	HC pLOF	0.01	42883	692	0.553434	0.256934	-0.0226519	-0.097569	0.0522652
DTYMK	CFH	HC pLOF	0.01	44156	10	0.55349	0.25689	-0.184798	-0.796073	0.426477
ATP6V1F	CFH	HC pLOF + AM≥0.56	0.01	42817	31	0.55356	0.256835	-0.105792	-0.455793	0.244209
GGT5	CFH	HC pLOF	0.01	43545	11	0.553887	0.256579	0.172907	-0.399609	0.745423
MCEE	CFHR5	HC pLOF + AM≥0.56	0.01	44176	773	0.553951	0.256529	0.0213497	-0.0493534	0.0920528
MKI67	CFHR5	HC pLOF	0.01	42834	689	0.553976	0.256509	-0.0226198	-0.097533	0.0522934
SERPINI2	CFH	HC pLOF + AM≥0.56	0.01	44101	31	0.554152	0.256371	0.090565	-0.209507	0.390637
CDSN	CFH	HC pLOF + AM≥0.56	0.01	44041	32	0.554165	0.256361	-0.102577	-0.442459	0.237305
NTproBNP	CFH	HC pLOF	0.01	43774	10	0.554315	0.256243	0.170371	-0.394356	0.735098
SMTN	CFH	HC pLOF	0.01	44074	11	0.554373	0.256198	-0.176989	-0.763739	0.409761
OTUD7B	CFH	HC pLOF + AM≥0.56	0.01	44176	32	0.554523	0.25608	-0.103723	-0.447715	0.240269
LBR	CFHR5	HC pLOF + AM≥0.56	0.01	44253	771	0.554574	0.25604	-0.0211792	-0.0914276	0.0490692
PCYT2	CFHR5	HC pLOF + AM≥0.56	0.01	44101	772	0.554647	0.255983	-0.0212985	-0.0919565	0.0493595
MYOM1	CFHR5	HC pLOF	0.01	42875	690	0.554693	0.255947	-0.0225815	-0.0975045	0.0523415
SKAP2	CFHR5	HC pLOF + AM≥0.56	0.01	43927	776	0.554872	0.255807	-0.0211792	-0.0914805	0.0491221
TNF	CFHR5	HC pLOF	0.01	44369	716	0.554889	0.255794	0.0213998	-0.0496365	0.0924361
IMPG1	CFHR5	HC pLOF	0.01	42875	690	0.554903	0.255783	-0.0225732	-0.0975079	0.0523615
SPART	CFH	HC pLOF + AM≥0.56	0.01	43136	31	0.554915	0.255773	-0.105314	-0.454925	0.244297
TLR4	CFHR5	HC pLOF + AM≥0.56	0.01	42834	747	0.554944	0.255751	0.0216102	-0.0501356	0.093356
S100A4	CFHR5	HC pLOF + AM≥0.56	0.01	43963	768	0.555076	0.255647	0.0212311	-0.0492799	0.0917421
DHRS4L2	CFH	HC pLOF	0.01	44150	11	0.555365	0.255421	-0.173879	-0.751767	0.404009
SPTLC1	CFH	HC pLOF	0.01	44150	11	0.555423	0.255376	-0.177074	-0.765664	0.411516
IMMT	CFHR5	HC pLOF	0.01	44099	712	0.555614	0.255227	-0.0215017	-0.0930084	0.050005
THTPA	CFH	HC pLOF	0.01	44026	11	0.555616	0.255225	-0.175425	-0.758821	0.407971
IL17D	CFH	HC pLOF + AM≥0.56	0.01	42910	32	0.555626	0.255218	0.0906071	-0.210725	0.391939
GIPC3	CFH	HC pLOF + AM≥0.56	0.01	44101	31	0.555892	0.255009	-0.104485	-0.452205	0.243235
NOS3	CFH	HC pLOF + AM≥0.56	0.01	42883	31	0.556121	0.254831	0.102285	-0.23831	0.44288
LILRA6	CFH	HC pLOF + AM≥0.56	0.01	44156	31	0.55617	0.254792	0.0996665	-0.23225	0.431583
FCRL1	CFH	HC pLOF + AM≥0.56	0.01	43774	30	0.556199	0.25477	0.104307	-0.243089	0.451703
CFC1	CFHR5	HC pLOF	0.01	42776	688	0.556282	0.254705	0.022253	-0.0518762	0.0963822
BTN1A1	CFH	HC pLOF + AM≥0.56	0.01	43950	32	0.556289	0.2547	0.10388	-0.242174	0.449934
FGFR4	CFHR5	HC pLOF + AM≥0.56	0.01	43136	756	0.556372	0.254635	0.01707	-0.0398072	0.0739472
LPO	CFHR5	HC pLOF + AM≥0.56	0.01	42322	735	0.556383	0.254626	-0.0211469	-0.0916109	0.0493171
LRP11	CFHR5	HC pLOF	0.01	43774	706	0.556505	0.254531	0.0206661	-0.0482161	0.0895483
PCSK7	CFHR5	HC pLOF + AM≥0.56	0.01	44099	771	0.556523	0.254517	0.0209013	-0.0487689	0.0905715
ZHX2	CFHR5	HC pLOF	0.01	44150	717	0.556667	0.254405	0.0218069	-0.0509071	0.0945209
CGA	CFH	HC pLOF	0.01	43893	11	0.55673	0.254356	-0.126275	-0.547401	0.294851
GLRX5	CFHR5	HC pLOF	0.01	43136	697	0.556887	0.254233	-0.0222676	-0.0965594	0.0520242
GLA	CFHR5	HC pLOF	0.01	43071	697	0.556938	0.254193	0.0216134	-0.0505048	0.0937316
TP53I3	CFH	HC pLOF	0.01	42342	10	0.557076	0.254086	-0.176317	-0.76485	0.412216
DPP6	CFHR5	HC pLOF	0.01	43579	703	0.557174	0.25401	-0.021144	-0.0917393	0.0494513
TBC1D23	CFH	HC pLOF	0.01	43579	11	0.557233	0.253963	-0.175153	-0.760035	0.409729
THSD1	CFHR5	HC pLOF	0.01	42561	687	0.557274	0.253931	-0.0224279	-0.0973293	0.0524735
DBI	CFHR5	HC pLOF + AM≥0.56	0.01	43703	768	0.557467	0.253781	-0.0211317	-0.0917387	0.0494753
GIP	CFHR5	HC pLOF + AM≥0.56	0.01	43038	754	0.557479	0.253771	-0.0204221	-0.0886595	0.0478153
MORN4	CFH	HC pLOF + AM≥0.56	0.01	42732	32	0.557708	0.253593	0.103445	-0.242403	0.449293
ADAMTS13	CFH	HC pLOF	0.01	44295	11	0.557759	0.253553	0.168075	-0.393922	0.730072
PSMD5	CFH	HC pLOF + AM≥0.56	0.01	43106	32	0.557762	0.253551	0.103479	-0.242528	0.449486
ELAC1	CFHR5	HC pLOF + AM≥0.56	0.01	44176	773	0.55784	0.25349	-0.0210933	-0.0916376	0.049451
MINK1	CFH	HC pLOF	0.01	44150	11	0.558075	0.253308	-0.175253	-0.76172	0.411214
SCT	CFHR5	HC pLOF + AM≥0.56	0.01	43106	752	0.558105	0.253284	-0.021375	-0.0929091	0.0501591
HCG22	CFHR5	HC pLOF	0.01	42687	688	0.558659	0.252853	-0.0223868	-0.0974136	0.05264
PHOSPHO1	CFHR5	HC pLOF	0.01	43545	703	0.558905	0.252662	-0.0209247	-0.0910947	0.0492453
LCN2	CFHR5	HC pLOF + AM≥0.56	0.01	42496	742	0.558937	0.252637	-0.0208552	-0.0907978	0.0490874
DEFB118	CFHR5	HC pLOF	0.01	42875	690	0.559018	0.252574	-0.0223247	-0.0972124	0.052563
ESR1	CFHR5	HC pLOF	0.01	42834	689	0.559047	0.252552	-0.022349	-0.0973229	0.0526249
FAP	CFH	HC pLOF	0.01	44295	11	0.559064	0.252538	-0.171116	-0.745182	0.40295
ALDH3A1	CFHR5	HC pLOF	0.01	43580	702	0.559095	0.252514	0.0204807	-0.048233	0.0891944
AMDHD2	CFH	HC pLOF + AM≥0.56	0.01	44144	32	0.559271	0.252378	-0.102843	-0.448044	0.242358
USP28	CFHR5	HC pLOF	0.01	44150	717	0.559284	0.252367	0.0216895	-0.0511167	0.0944957
NIT2	CFHR5	HC pLOF	0.01	43944	710	0.559311	0.252346	-0.0218548	-0.0952196	0.05151
SNED1	CFH	HC pLOF + AM≥0.56	0.01	43038	30	0.559342	0.252323	-0.104407	-0.454922	0.246108
PSMC3	CFHR5	HC pLOF + AM≥0.56	0.01	42732	749	0.559431	0.252254	0.0214081	-0.0504788	0.093295
HADH	CFH	HC pLOF	0.01	42687	11	0.55943	0.252254	-0.175893	-0.766533	0.414747
CTRC	CFH	HC pLOF	0.01	43720	11	0.55946	0.252231	-0.164759	-0.718053	0.388535
PALM3	CFH	HC pLOF	0.01	42687	11	0.559738	0.252016	-0.175347	-0.764615	0.413921
GCC1	CFH	HC pLOF + AM≥0.56	0.01	44150	31	0.559819	0.251952	-0.103931	-0.453274	0.245412
GLP1R	CFH	HC pLOF	0.01	42875	11	0.559897	0.251892	0.175287	-0.414018	0.764592
COL9A2	CFH	HC pLOF + AM≥0.56	0.01	43556	31	0.559914	0.251879	0.104605	-0.247088	0.456298
CEP152	CFHR5	HC pLOF	0.01	42732	691	0.559986	0.251823	-0.0222605	-0.0971168	0.0525958
IL17RB	CFH	HC pLOF	0.01	43115	11	0.560063	0.251763	-0.159943	-0.697892	0.378006
CD276	CFH	HC pLOF	0.01	43713	11	0.560305	0.251576	-0.139061	-0.607064	0.328942
BCAM	CFHR5	HC pLOF	0.01	43893	712	0.56032	0.251564	-0.0203889	-0.0890085	0.0482307
KLK14	CFH	HC pLOF + AM≥0.56	0.01	44144	32	0.56049	0.251432	0.0958341	-0.226843	0.418511
DDX4	CFHR5	HC pLOF	0.01	42834	689	0.560848	0.251154	0.0222349	-0.0526998	0.0971696
LHPP	CFHR5	HC pLOF	0.01	43797	715	0.560867	0.25114	0.0208596	-0.0494436	0.0911628
MINDY1	CFH	HC pLOF + AM≥0.56	0.01	44099	32	0.560883	0.251128	-0.102308	-0.447129	0.242513
DDX53	CFHR5	HC pLOF	0.01	43106	694	0.561007	0.251032	-0.0221478	-0.0968179	0.0525223
PRAP1	CFH	HC pLOF + AM≥0.56	0.01	44144	32	0.561037	0.251009	0.095061	-0.22546	0.415582
STOML2	CFH	HC pLOF	0.01	42732	11	0.561116	0.250947	-0.174725	-0.763974	0.414524
SCGN	CFHR5	HC pLOF + AM≥0.56	0.01	42910	746	0.561157	0.250916	0.0209783	-0.0497777	0.0917343
EDIL3	CFHR5	HC pLOF + AM≥0.56	0.01	42963	744	0.561215	0.250871	-0.0208169	-0.0910378	0.049404
ARHGEF12	CFH	HC pLOF + AM≥0.56	0.01	43651	31	0.561224	0.250864	-0.103673	-0.453398	0.246052
NAGK	CFHR5	HC pLOF	0.01	42965	692	0.561393	0.250733	-0.0217381	-0.0951009	0.0516247
SWAP70	CFH	HC pLOF	0.01	44101	11	0.561477	0.250668	0.17317	-0.411371	0.757711
NECAP2	CFHR5	HC pLOF + AM≥0.56	0.01	42687	747	0.561549	0.250613	0.0212888	-0.0505864	0.093164
CHGB	CFHR5	HC pLOF + AM≥0.56	0.01	44049	767	0.561554	0.250608	-0.0189324	-0.0828519	0.0449871
CD72	CFH	HC pLOF + AM≥0.56	0.01	43136	31	0.561572	0.250594	-0.101616	-0.444706	0.241474
CST5	CFH	HC pLOF	0.01	42999	11	0.561805	0.250414	-0.158628	-0.694531	0.377275
GFRA1	CFH	HC pLOF + AM≥0.56	0.01	44078	32	0.561935	0.250314	0.0963645	-0.229299	0.422028
EPS8L2	CFHR5	HC pLOF	0.01	44072	707	0.562049	0.250226	0.0207217	-0.0493267	0.0907701
USP25	CFH	HC pLOF	0.01	44099	11	0.562071	0.250208	-0.173672	-0.760798	0.413454
ARSA	CFHR5	HC pLOF + AM≥0.56	0.01	43893	771	0.562133	0.250161	-0.0194883	-0.0853815	0.0464049
SERPINB6	CFH	HC pLOF + AM≥0.56	0.01	44109	32	0.562142	0.250154	-0.101503	-0.444713	0.241707
CD93	CFH	HC pLOF + AM≥0.56	0.01	42100	32	0.562234	0.250083	-0.100717	-0.441351	0.239917
DHPS	CFH	HC pLOF	0.01	44099	11	0.562251	0.25007	0.173401	-0.413078	0.75988
AXL	CFHR5	HC pLOF + AM≥0.56	0.01	43941	769	0.562296	0.250035	-0.0204027	-0.0894163	0.0486109
RILPL2	CFH	HC pLOF	0.01	44156	10	0.56249	0.249885	-0.181631	-0.796322	0.43306
APOA1	CFH	HC pLOF + AM≥0.56	0.01	44158	32	0.562524	0.249859	-0.096365	-0.422521	0.229791
PXDNL	CFH	HC pLOF + AM≥0.56	0.01	44099	32	0.562696	0.249726	-0.100972	-0.44287	0.240926
CCL25	CFHR5	HC pLOF	0.01	44170	714	0.562811	0.249638	-0.0190173	-0.0834307	0.0453961
NAMPT	CFH	HC pLOF	0.01	42776	10	0.56288	0.249584	-0.182174	-0.799317	0.434969
PDIA4	CFH	HC pLOF + AM≥0.56	0.01	44144	32	0.563015	0.24948	-0.10173	-0.446476	0.243016
CNGB3	CFH	HC pLOF	0.01	42875	11	0.563172	0.249359	0.173866	-0.415575	0.763307
CCT5	CFH	HC pLOF + AM≥0.56	0.01	42776	30	0.563185	0.249349	-0.10499	-0.46094	0.25096
GDF15	CFH	HC pLOF + AM≥0.56	0.01	44295	32	0.563194	0.249342	0.0843086	-0.201532	0.370149
NLGN1	CFH	HC pLOF + AM≥0.56	0.01	43106	32	0.563419	0.249169	0.101898	-0.243775	0.447571
MMP10	CFH	HC pLOF	0.01	43640	11	0.563427	0.249162	-0.166567	-0.731633	0.398499
PRELP	CFHR5	HC pLOF	0.01	43713	712	0.563456	0.24914	-0.020318	-0.0892512	0.0486152
TOR1AIP1	CFHR5	HC pLOF + AM≥0.56	0.01	43038	754	0.563484	0.249119	-0.0210629	-0.0925284	0.0504026
CFC1	CFH	HC pLOF	0.01	42776	10	0.563549	0.249068	0.179988	-0.430797	0.790773
CNTN3	CFH	HC pLOF	0.01	43893	11	0.563578	0.249046	-0.157955	-0.694011	0.378101
GIP	CFH	HC pLOF + AM≥0.56	0.01	43038	30	0.563619	0.249014	0.100076	-0.239592	0.439744
SERPINF2	CFH	HC pLOF	0.01	43471	11	0.563634	0.249003	-0.166033	-0.729584	0.397518
FTCD	CFHR5	HC pLOF	0.01	44079	716	0.563641	0.248997	-0.0210493	-0.0924972	0.0503986
ALDH2	CFHR5	HC pLOF	0.01	44099	712	0.563726	0.248932	0.0216936	-0.0519573	0.0953445
GUCA2A	CFHR5	HC pLOF + AM≥0.56	0.01	43684	769	0.563826	0.248855	-0.0202707	-0.0891079	0.0485665
AMBN	CFHR5	HC pLOF	0.01	42910	686	0.563855	0.248832	0.0221079	-0.0529738	0.0971896
FUT3_FUT5	CFH	HC pLOF + AM≥0.56	0.01	44253	32	0.563865	0.248825	0.0921089	-0.220715	0.404933
CD84	CFH	HC pLOF	0.01	43651	11	0.563868	0.248823	0.171531	-0.411032	0.754094
CDH1	CFHR5	HC pLOF + AM≥0.56	0.01	42373	743	0.563886	0.248808	0.0196185	-0.0470137	0.0862507
SCARF2	CFH	HC pLOF + AM≥0.56	0.01	44253	32	0.563905	0.248794	0.0876274	-0.210006	0.385261
RAB11FIP3	CFHR5	HC pLOF + AM≥0.56	0.01	44156	771	0.564094	0.248648	-0.0207423	-0.0912298	0.0497452
ASGR1	CFH	HC pLOF + AM≥0.56	0.01	43545	32	0.564141	0.248612	0.098509	-0.236288	0.433306
PPT1	CFH	HC pLOF	0.01	43106	11	0.564154	0.248602	-0.173362	-0.762577	0.415853
PAPPA	CFH	HC pLOF	0.01	42910	11	0.564338	0.24846	0.163509	-0.392482	0.7195
APOA1	CFH	HC pLOF	0.01	44158	11	0.564433	0.248387	-0.163465	-0.719441	0.392511
SESTD1	CFHR5	HC pLOF	0.01	42883	692	0.564633	0.248234	-0.0218903	-0.0963821	0.0526015
NUB1	CFHR5	HC pLOF + AM≥0.56	0.01	43651	762	0.564753	0.248142	-0.0208464	-0.0918062	0.0501134
SLURP1	CFH	HC pLOF	0.01	43869	11	0.565042	0.247919	0.164892	-0.396815	0.726599
TBL1X	CFHR5	HC pLOF + AM≥0.56	0.01	42776	746	0.565175	0.247817	-0.0210432	-0.0927518	0.0506654
FAM3B	CFHR5	HC pLOF + AM≥0.56	0.01	43579	762	0.565264	0.247749	0.0198007	-0.0476899	0.0872913
NDRG1	CFH	HC pLOF	0.01	42883	10	0.565323	0.247704	0.181171	-0.436435	0.798777
WASF3	CFHR5	HC pLOF	0.01	42883	692	0.565525	0.247548	-0.0218616	-0.0964259	0.0527027
ENAH	CFH	HC pLOF	0.01	42910	11	0.565619	0.247476	-0.171002	-0.75439	0.412386
DCUN1D2	CFH	HC pLOF + AM≥0.56	0.01	42732	32	0.565914	0.24725	-0.101253	-0.446946	0.24444
AHSG	CFHR5	HC pLOF	0.01	44133	716	0.56593	0.247237	0.0211737	-0.0511189	0.0934663
ZNF75D	CFH	HC pLOF	0.01	43556	10	0.566055	0.247142	0.181041	-0.437286	0.799368
SEZ6L2	CFHR5	HC pLOF + AM≥0.56	0.01	43579	762	0.566157	0.247063	-0.0187644	-0.0828701	0.0453413
DNAJC6	CFH	HC pLOF + AM≥0.56	0.01	43038	30	0.566208	0.247024	-0.103642	-0.457761	0.250477
MUC16	CFHR5	HC pLOF + AM≥0.56	0.01	43579	762	0.566248	0.246993	0.0207617	-0.0501825	0.0917059
BTD	CFH	HC pLOF + AM≥0.56	0.01	44158	32	0.566468	0.246825	0.0909925	-0.220114	0.402099
ERBIN	CFH	HC pLOF	0.01	43579	11	0.566523	0.246783	0.171451	-0.414828	0.75773
ARG2	CFHR5	HC pLOF + AM≥0.56	0.01	44099	771	0.566531	0.246776	-0.0206908	-0.0914448	0.0500632
ERP29	CFHR5	HC pLOF + AM≥0.56	0.01	43136	756	0.56655	0.246762	-0.0208767	-0.0922697	0.0505163
OCLN	CFH	HC pLOF + AM≥0.56	0.01	44176	32	0.566769	0.246594	0.0965498	-0.233814	0.426914
CTSD	CFH	HC pLOF + AM≥0.56	0.01	40932	32	0.566858	0.246526	0.0952269	-0.230684	0.421138
ADGRG2	CFHR5	HC pLOF	0.01	43774	706	0.566878	0.24651	-0.0196902	-0.0870828	0.0477024
ENTPD6	CFHR5	HC pLOF + AM≥0.56	0.01	42963	744	0.566917	0.24648	0.0182186	-0.0441427	0.0805799
SOX2	CFH	HC pLOF	0.01	44106	11	0.567292	0.246194	0.17224	-0.417908	0.762388
HEG1	CFH	HC pLOF + AM≥0.56	0.01	43136	31	0.567311	0.246179	0.0953106	-0.231269	0.42189
UBE2B	CFHR5	HC pLOF	0.01	44099	712	0.567606	0.245953	0.0214996	-0.0522238	0.095223
PTPRR	CFHR5	HC pLOF	0.01	44150	717	0.567655	0.245916	0.0211625	-0.0514143	0.0937393
LAMP2	CFH	HC pLOF + AM≥0.56	0.01	42573	30	0.567674	0.245901	0.100074	-0.243149	0.443297
RAB6B	CFH	HC pLOF	0.01	42883	10	0.567746	0.245846	0.180343	-0.438292	0.798978
KRT18	CFH	HC pLOF + AM≥0.56	0.01	43579	32	0.567747	0.245845	0.0948207	-0.230445	0.420087
RAC3	CFH	HC pLOF + AM≥0.56	0.01	43106	32	0.567789	0.245813	0.100803	-0.245023	0.446629
CTSO	CFHR5	HC pLOF	0.01	44170	714	0.568053	0.245611	-0.0207459	-0.0919684	0.0504766
IL6ST	CFHR5	HC pLOF	0.01	43774	706	0.568061	0.245605	-0.020932	-0.0927934	0.0509294
RTKN2	CFHR5	HC pLOF	0.01	42687	688	0.568088	0.245584	0.0218579	-0.0531885	0.0969043
ACVRL1	CFHR5	HC pLOF	0.01	43474	703	0.568116	0.245563	-0.0202129	-0.0896165	0.0491907
MYBPC1	CFH	HC pLOF	0.01	44156	10	0.568427	0.245326	0.165363	-0.402886	0.733612
ZCCHC8	CFH	HC pLOF	0.01	42687	11	0.568661	0.245147	-0.171406	-0.760776	0.417964
AHSP	CFH	HC pLOF + AM≥0.56	0.01	43824	31	0.568805	0.245037	-0.0978196	-0.434293	0.238654
ENOX2	CFH	HC pLOF + AM≥0.56	0.01	42687	30	0.568825	0.245021	-0.103671	-0.460291	0.252949
DECR1	CFHR5	HC pLOF	0.01	43651	704	0.568865	0.244991	-0.0215001	-0.0954666	0.0524664
FCAMR	CFH	HC pLOF	0.01	44156	10	0.568934	0.244938	0.172761	-0.421689	0.767211
ALPP	CFHR5	HC pLOF + AM≥0.56	0.01	43579	762	0.56894	0.244933	0.0189464	-0.0462471	0.0841399
SEZ6L2	CFHR5	HC pLOF	0.01	43579	703	0.569001	0.244887	-0.019376	-0.0860572	0.0473052
ANGPTL3	CFH	HC pLOF + AM≥0.56	0.01	43790	32	0.569025	0.244869	0.0914996	-0.223414	0.406413
IL2RB	CFHR5	HC pLOF + AM≥0.56	0.01	42910	746	0.569195	0.244739	-0.020911	-0.0929116	0.0510896
KLK4	CFHR5	HC pLOF	0.01	44144	711	0.569216	0.244723	-0.0190627	-0.0847031	0.0465777
DNAJB6	CFH	HC pLOF	0.01	42798	10	0.569284	0.244671	-0.178093	-0.791444	0.435258
GCHFR	CFH	HC pLOF + AM≥0.56	0.01	42201	31	0.569306	0.244655	0.0972091	-0.237598	0.432016
NAMPT	CFHR5	HC pLOF	0.01	42776	688	0.569567	0.244455	0.0217325	-0.0531689	0.0966339
CCL11	CFH	HC pLOF	0.01	44170	11	0.56961	0.244422	0.161429	-0.395001	0.717859
CNTNAP2	CFHR5	HC pLOF	0.01	43651	704	0.569688	0.244363	-0.0203374	-0.0904525	0.0497777
CLSTN2	CFHR5	HC pLOF + AM≥0.56	0.01	44170	774	0.569808	0.244271	-0.0195314	-0.0868888	0.047826
LAMB1	CFHR5	HC pLOF + AM≥0.56	0.01	43038	754	0.570074	0.244069	-0.0181458	-0.0807678	0.0444762
BMP4	CFHR5	HC pLOF	0.01	43474	703	0.570267	0.243922	0.0211822	-0.0519552	0.0943196
CR1	CFH	HC pLOF + AM≥0.56	0.01	43986	32	0.570398	0.243822	-0.0982763	-0.437717	0.241164
CDC26	CFHR5	HC pLOF + AM≥0.56	0.01	44030	771	0.570474	0.243764	-0.020448	-0.0910884	0.0501924
FABP1	CFHR5	HC pLOF	0.01	43713	712	0.570488	0.243753	0.0204799	-0.0502741	0.0912339
MMP1	CFH	HC pLOF	0.01	42178	11	0.570506	0.24374	0.16251	-0.39895	0.72397
MED18	CFHR5	HC pLOF + AM≥0.56	0.01	42776	746	0.570525	0.243725	-0.0207954	-0.0926451	0.0510543
DMP1	CFH	HC pLOF + AM≥0.56	0.01	43038	30	0.570563	0.243696	0.0988307	-0.242672	0.440333
SLAMF7	CFH	HC pLOF + AM≥0.56	0.01	43651	31	0.570682	0.243606	0.100574	-0.247059	0.448207
IL12B	CFHR5	HC pLOF	0.01	44170	714	0.570744	0.243559	0.0195025	-0.0479195	0.0869245
LACRT	CFH	HC pLOF	0.01	44026	11	0.57078	0.243531	-0.167989	-0.74879	0.412812
SCRN1	CFHR5	HC pLOF + AM≥0.56	0.01	43651	762	0.570793	0.243521	-0.020523	-0.0914809	0.0504349
NUDT5	CFH	HC pLOF	0.01	43893	11	0.570855	0.243474	-0.169133	-0.754005	0.415739
CD69	CFHR5	HC pLOF	0.01	43574	705	0.571005	0.24336	-0.0213442	-0.0951833	0.0524949
BCL7B	CFH	HC pLOF	0.01	44099	11	0.571204	0.243209	-0.17047	-0.760499	0.419559
JPT2	CFHR5	HC pLOF	0.01	44101	713	0.571213	0.243202	-0.0212357	-0.0947377	0.0522663
MUC16	CFH	HC pLOF	0.01	43579	11	0.571224	0.243193	-0.169296	-0.755295	0.416703
CXCL1	CFHR5	HC pLOF	0.01	43656	712	0.571558	0.24294	0.0208857	-0.0514697	0.0932411
CLEC1B	CFH	HC pLOF	0.01	44253	11	0.571675	0.24285	-0.168993	-0.754625	0.416639
NDST1	CFH	HC pLOF + AM≥0.56	0.01	44099	32	0.571704	0.242829	0.0998192	-0.246123	0.445761
DNAJA1	CFH	HC pLOF	0.01	42732	11	0.571724	0.242814	-0.170161	-0.759919	0.419597
REG1A	CFH	HC pLOF	0.01	43520	11	0.571758	0.242788	0.161275	-0.397731	0.720281
PPIE	CFH	HC pLOF + AM≥0.56	0.01	43556	31	0.571804	0.242753	0.101305	-0.249876	0.452486
VEGFB	CFHR5	HC pLOF	0.01	42834	689	0.571872	0.242701	-0.0211878	-0.0946506	0.052275
DTX3	CFHR5	HC pLOF + AM≥0.56	0.01	43579	762	0.572011	0.242595	0.0187209	-0.0462119	0.0836537
DCUN1D1	CFHR5	HC pLOF + AM≥0.56	0.01	42875	748	0.57205	0.242566	-0.020753	-0.0927418	0.0512358
CDH23	CFHR5	HC pLOF + AM≥0.56	0.01	44150	777	0.572228	0.242431	-0.0203553	-0.0909957	0.0502851
CTBS	CFH	HC pLOF + AM≥0.56	0.01	43576	32	0.572302	0.242375	0.0957984	-0.236725	0.428322
VSNL1	CFH	HC pLOF + AM≥0.56	0.01	44150	31	0.572304	0.242373	-0.090084	-0.402775	0.222607
IL20RA	CFH	HC pLOF + AM≥0.56	0.01	42910	32	0.572469	0.242248	-0.099631	-0.44561	0.246348
ESM1	CFH	HC pLOF	0.01	43713	11	0.57247	0.242247	0.16475	-0.40736	0.73686
IL12B	CFH	HC pLOF + AM≥0.56	0.01	44170	32	0.572472	0.242245	-0.0911407	-0.407638	0.225356
NAPRT	CFH	HC pLOF + AM≥0.56	0.01	44150	31	0.572485	0.242236	-0.0973701	-0.435511	0.240771
C2	CFHR5	HC pLOF + AM≥0.56	0.01	43865	769	0.572755	0.242031	0.020017	-0.0495454	0.0895794
PLB1	CFHR5	HC pLOF + AM≥0.56	0.01	44150	777	0.572946	0.241887	-0.0184837	-0.0827501	0.0457827
ACE2	CFHR5	HC pLOF	0.01	42963	686	0.573052	0.241806	-0.0191849	-0.0859072	0.0475374
ZP4	CFHR5	HC pLOF + AM≥0.56	0.01	42732	749	0.573057	0.241802	-0.020665	-0.0925362	0.0512062
SATB1	CFHR5	HC pLOF + AM≥0.56	0.01	44176	773	0.573098	0.241771	0.0203358	-0.0503986	0.0910702
MMP10	CFH	HC pLOF + AM≥0.56	0.01	43640	32	0.573113	0.241759	-0.095298	-0.426785	0.236189
MEGF11	CFHR5	HC pLOF	0.01	42687	688	0.573211	0.241686	-0.0214317	-0.0959999	0.0531365
DAAM1	CFHR5	HC pLOF + AM≥0.56	0.01	43136	756	0.573305	0.241615	-0.0204756	-0.0917334	0.0507822
DKK1	CFH	HC pLOF	0.01	44253	11	0.573582	0.241405	0.166881	-0.414314	0.748076
BCL7A	CFH	HC pLOF	0.01	42732	11	0.573642	0.241359	0.169469	-0.42083	0.759768
CLEC12A	CFH	HC pLOF + AM≥0.56	0.01	42834	31	0.573696	0.241318	0.0966465	-0.240044	0.433337
RWDD1	CFH	HC pLOF	0.01	44253	11	0.573723	0.241298	-0.168228	-0.754327	0.417871
COMMD9	CFHR5	HC pLOF	0.01	44099	712	0.573756	0.241273	-0.0211133	-0.094678	0.0524514
JCHAIN	CFH	HC pLOF + AM≥0.56	0.01	42910	32	0.573811	0.241231	0.0977705	-0.242936	0.438477
HARS1	CFHR5	HC pLOF	0.01	43893	712	0.573886	0.241174	-0.0210762	-0.094537	0.0523846
EPO	CFHR5	HC pLOF + AM≥0.56	0.01	43651	762	0.5742	0.240936	0.0202519	-0.0503924	0.0908962
MAPRE3	CFHR5	HC pLOF	0.01	42732	691	0.574272	0.240882	0.0214308	-0.0533412	0.0962028
IFNL1	CFH	HC pLOF + AM≥0.56	0.01	42883	31	0.574301	0.240861	0.100245	-0.249531	0.450021
SUSD2	CFHR5	HC pLOF	0.01	43893	712	0.574339	0.240831	-0.0189007	-0.0848567	0.0470553
CEP43	CFH	HC pLOF	0.01	42631	11	0.574398	0.240787	0.167655	-0.417481	0.752791
ANXA10	CFHR5	HC pLOF	0.01	42883	692	0.574569	0.240658	0.0208477	-0.0519447	0.0936401
HEPACAM2	CFH	HC pLOF	0.01	44150	11	0.574672	0.24058	0.15529	-0.387077	0.697657
CHCHD6	CFH	HC pLOF	0.01	44099	11	0.574931	0.240384	0.163716	-0.408469	0.735901
TPRKB	CFHR5	HC pLOF	0.01	42732	691	0.57511	0.240249	0.021444	-0.0535378	0.0964258
VAV3	CFHR5	HC pLOF + AM≥0.56	0.01	42875	748	0.575112	0.240247	-0.0204927	-0.0921483	0.0511629
GSAP	CFHR5	HC pLOF + AM≥0.56	0.01	42776	746	0.575165	0.240207	0.0206037	-0.0514498	0.0926572
HSDL2	CFHR5	HC pLOF	0.01	43038	694	0.575278	0.240123	-0.0197105	-0.0886613	0.0492403
LRFN2	CFH	HC pLOF + AM≥0.56	0.01	43106	32	0.575512	0.239946	0.0987748	-0.246965	0.444515
CLEC4G	CFH	HC pLOF	0.01	43651	11	0.575586	0.239889	0.16241	-0.406186	0.731006
ITGBL1	CFHR5	HC pLOF + AM≥0.56	0.01	44144	777	0.575616	0.239867	-0.0184286	-0.0829518	0.0460946
CCER2	CFHR5	HC pLOF	0.01	43038	694	0.575623	0.239862	-0.0205227	-0.0923783	0.0513329
MAPRE3	CFHR5	HC pLOF + AM≥0.56	0.01	42732	749	0.575751	0.239765	0.0205233	-0.0513597	0.0924063
GRSF1	CFHR5	HC pLOF	0.01	42540	689	0.575785	0.23974	-0.0213647	-0.0962014	0.053472
MSRA	CFHR5	HC pLOF + AM≥0.56	0.01	43963	768	0.575897	0.239655	-0.0201582	-0.0907888	0.0504724
SEL1L	CFH	HC pLOF	0.01	43038	10	0.575961	0.239607	0.171691	-0.429984	0.773366
GRK5	CFHR5	HC pLOF	0.01	42963	686	0.575981	0.239592	0.0214428	-0.0537056	0.0965912
TOR1AIP1	CFHR5	HC pLOF	0.01	43038	694	0.575988	0.239587	-0.0212354	-0.0956586	0.0531878
ACHE	CFH	HC pLOF	0.01	43136	10	0.576065	0.239528	-0.163612	-0.737135	0.409911
TAFA5	CFHR5	HC pLOF + AM≥0.56	0.01	43579	762	0.576083	0.239515	-0.019688	-0.0887055	0.0493295
DYNLT1	CFH	HC pLOF + AM≥0.56	0.01	43106	32	0.576093	0.239507	0.0981095	-0.245827	0.442046
ARAF	CFH	HC pLOF	0.01	43556	10	0.576296	0.239354	-0.175982	-0.793237	0.441273
EFCAB2	CFH	HC pLOF	0.01	43556	10	0.576317	0.239338	0.176084	-0.441565	0.793733
ADAMTS4	CFHR5	HC pLOF	0.01	42834	689	0.576395	0.23928	-0.0208378	-0.0939458	0.0522702
GM2A	CFHR5	HC pLOF	0.01	43178	700	0.576408	0.23927	-0.0182547	-0.0823016	0.0457922
RLN1	CFHR5	HC pLOF + AM≥0.56	0.01	44176	773	0.576533	0.239176	0.0198577	-0.049836	0.0895514
BCL7A	CFHR5	HC pLOF + AM≥0.56	0.01	42732	749	0.57658	0.23914	0.0205368	-0.05155	0.0926236
CASP9	CFH	HC pLOF	0.01	42834	10	0.5768	0.238975	0.175702	-0.441386	0.79279
HMOX2	CFHR5	HC pLOF + AM≥0.56	0.01	42883	748	0.576948	0.238863	0.0201679	-0.050692	0.0910278
ANKRA2	CFH	HC pLOF + AM≥0.56	0.01	42732	32	0.577071	0.238771	-0.098589	-0.445093	0.247915
DBNL	CFHR5	HC pLOF + AM≥0.56	0.01	43927	776	0.577165	0.2387	-0.0200024	-0.0903213	0.0503165
CLEC11A	CFHR5	HC pLOF	0.01	43827	711	0.577305	0.238595	-0.0207258	-0.0936143	0.0521627
VWF	CFH	HC pLOF + AM≥0.56	0.01	44295	32	0.57738	0.238539	-0.0950049	-0.429183	0.239173
CALCOCO1	CFHR5	HC pLOF + AM≥0.56	0.01	44003	769	0.577381	0.238538	-0.0200821	-0.0907205	0.0505563
IL17F	CFH	HC pLOF + AM≥0.56	0.01	42910	32	0.577391	0.23853	-0.0982116	-0.443679	0.247256
TRIM58	CFHR5	HC pLOF + AM≥0.56	0.01	44099	771	0.577452	0.238484	-0.0200666	-0.0906638	0.0505306
DCDC2C	CFHR5	HC pLOF	0.01	42732	691	0.577454	0.238482	-0.0212887	-0.0961862	0.0536088
MMP13	CFHR5	HC pLOF	0.01	42883	692	0.577629	0.238351	0.0209359	-0.0527542	0.094626
STOML2	CFHR5	HC pLOF + AM≥0.56	0.01	42732	749	0.577633	0.238348	-0.0204436	-0.0924011	0.0515139
ATF4	CFH	HC pLOF	0.01	42732	11	0.577701	0.238297	0.167572	-0.422359	0.757503
DFFA	CFHR5	HC pLOF	0.01	44170	714	0.577789	0.238231	-0.0208554	-0.0942927	0.0525819
ADAM22	CFHR5	HC pLOF + AM≥0.56	0.01	43545	760	0.57783	0.2382	0.0186249	-0.0469665	0.0842163
GPR15L	CFHR5	HC pLOF + AM≥0.56	0.01	44101	772	0.577896	0.238151	-0.0188531	-0.0852579	0.0475517
ACVRL1	CFH	HC pLOF + AM≥0.56	0.01	43474	32	0.577897	0.23815	-0.0917881	-0.41509	0.231514
IL12A_IL12B	CFH	HC pLOF + AM≥0.56	0.01	43579	32	0.57799	0.23808	-0.0903146	-0.408505	0.227876
TMED10	CFHR5	HC pLOF	0.01	42687	688	0.578068	0.238021	-0.0212945	-0.0963331	0.0537441
INSL3	CFHR5	HC pLOF + AM≥0.56	0.01	44150	777	0.578162	0.23795	-0.0127553	-0.0577138	0.0322032
SIGLEC10	CFHR5	HC pLOF + AM≥0.56	0.01	43651	762	0.578231	0.237899	-0.0198331	-0.0897522	0.050086
P4HB	CFHR5	HC pLOF	0.01	43545	704	0.578265	0.237873	0.0207879	-0.0525043	0.0940801
LRTM2	CFHR5	HC pLOF	0.01	44176	714	0.57836	0.237802	0.0201641	-0.0509467	0.0912749
GALNT5	CFHR5	HC pLOF	0.01	44156	713	0.578471	0.237718	0.0201344	-0.0508921	0.0911609
CCND2	CFHR5	HC pLOF + AM≥0.56	0.01	43556	765	0.578832	0.237448	-0.0201297	-0.0912071	0.0509477
PALM3	CFH	HC pLOF + AM≥0.56	0.01	42687	30	0.578833	0.237447	-0.10111	-0.458124	0.255904
NFU1	CFH	HC pLOF + AM≥0.56	0.01	44101	31	0.57888	0.237412	-0.0991929	-0.449482	0.251096
SIGLEC10	CFHR5	HC pLOF	0.01	43651	704	0.578983	0.237334	-0.0205755	-0.0932562	0.0521052
IL5RA	CFH	HC pLOF	0.01	43651	11	0.579021	0.237306	-0.15987	-0.724642	0.404902
SNX5	CFH	HC pLOF	0.01	43038	10	0.579329	0.237075	-0.173874	-0.78862	0.440872
SCARA5	CFH	HC pLOF + AM≥0.56	0.01	44253	32	0.579503	0.236944	0.088562	-0.224699	0.401823
THAP12	CFHR5	HC pLOF + AM≥0.56	0.01	42673	747	0.579527	0.236926	-0.020394	-0.0925357	0.0517477
CLSPN	CFHR5	HC pLOF	0.01	42817	691	0.579712	0.236788	-0.0211375	-0.0959468	0.0536718
ITGB5	CFH	HC pLOF	0.01	43963	11	0.579728	0.236776	-0.16042	-0.728195	0.407355
CHIT1	CFH	HC pLOF	0.01	43951	11	0.579827	0.236702	0.15859	-0.402854	0.720034
CACNB1	CFHR5	HC pLOF	0.01	42875	690	0.579919	0.236633	-0.0211591	-0.096086	0.0537678
CIAPIN1	CFH	HC pLOF	0.01	43963	11	0.579943	0.236615	-0.165453	-0.751371	0.420465
MFAP4	CFH	HC pLOF + AM≥0.56	0.01	43136	31	0.57999	0.23658	0.0953561	-0.242371	0.433084
PCDH7	CFHR5	HC pLOF	0.01	44101	713	0.58001	0.236565	-0.0204115	-0.0927081	0.0518851
KCNH2	CFH	HC pLOF + AM≥0.56	0.01	43106	32	0.580258	0.236379	0.0974827	-0.24802	0.442986
DCXR	CFHR5	HC pLOF	0.01	43963	709	0.580274	0.236367	0.0194483	-0.0494849	0.0883815
ELAC1	CFH	HC pLOF	0.01	44176	11	0.580304	0.236344	-0.165558	-0.752411	0.421295
NXPH1	CFHR5	HC pLOF	0.01	42883	692	0.580475	0.236216	0.0210109	-0.0535005	0.0955223
NRN1	CFH	HC pLOF	0.01	44176	11	0.58062	0.236108	0.166292	-0.423654	0.756238
ICAM1	CFHR5	HC pLOF	0.01	43585	706	0.580647	0.236088	0.0194059	-0.049445	0.0882568
SOX9	CFHR5	HC pLOF	0.01	43106	694	0.580664	0.236075	-0.0209682	-0.0953639	0.0534275
PADI2	CFHR5	HC pLOF	0.01	42910	686	0.580682	0.236061	0.0210956	-0.0537568	0.095948
THOP1	CFH	HC pLOF + AM≥0.56	0.01	43567	30	0.580884	0.23591	0.0954009	-0.243285	0.434087
PRKRA	CFH	HC pLOF	0.01	42776	10	0.580914	0.235888	0.171889	-0.438384	0.782162
EIF2AK3	CFHR5	HC pLOF	0.01	42687	688	0.581069	0.235772	-0.0210571	-0.0958487	0.0537345
SUGP1	CFHR5	HC pLOF + AM≥0.56	0.01	44101	772	0.58111	0.235742	-0.0196802	-0.0895895	0.0502291
DDHD2	CFHR5	HC pLOF	0.01	44176	714	0.58112	0.235734	-0.020609	-0.0938189	0.0526009
GTPBP2	CFH	HC pLOF + AM≥0.56	0.01	43106	32	0.58115	0.235712	-0.0969129	-0.441207	0.247381
ARHGEF5	CFHR5	HC pLOF + AM≥0.56	0.01	42875	748	0.581164	0.235701	0.019113	-0.0487912	0.0870172
EIF4G1	CFH	HC pLOF + AM≥0.56	0.01	44170	32	0.581177	0.235691	-0.0968024	-0.440729	0.247125
TRIM24	CFHR5	HC pLOF + AM≥0.56	0.01	43494	762	0.58118	0.23569	-0.0200138	-0.0911206	0.051093
NOP56	CFHR5	HC pLOF + AM≥0.56	0.01	42687	747	0.581302	0.235598	0.0202904	-0.0518219	0.0924027
BMP4	CFHR5	HC pLOF + AM≥0.56	0.01	43474	760	0.58155	0.235413	0.0197958	-0.0506054	0.090197
NOS2	CFH	HC pLOF + AM≥0.56	0.01	42687	30	0.581808	0.235221	0.100134	-0.256223	0.456491
MEGF9	CFH	HC pLOF + AM≥0.56	0.01	44164	32	0.581833	0.235202	0.0939434	-0.240405	0.428292
ADAM23	CFH	HC pLOF	0.01	44170	11	0.581869	0.235174	0.147866	-0.378449	0.674181
DKKL1	CFH	HC pLOF + AM≥0.56	0.01	43579	32	0.581886	0.235162	0.0471256	-0.120621	0.214872
TFF1	CFHR5	HC pLOF + AM≥0.56	0.01	43699	765	0.581947	0.235116	0.0187495	-0.0480003	0.0854993
NRXN3	CFHR5	HC pLOF	0.01	43106	694	0.581986	0.235088	0.0209938	-0.0537547	0.0957423
TNFRSF11A	CFHR5	HC pLOF	0.01	44170	714	0.582075	0.235021	-0.018794	-0.085726	0.048138
RGMB	CFHR5	HC pLOF	0.01	44253	712	0.582331	0.23483	-0.019834	-0.0905175	0.0508495
CDH23	CFH	HC pLOF	0.01	44150	11	0.582381	0.234792	0.165291	-0.423842	0.754424
CEACAM1	CFH	HC pLOF + AM≥0.56	0.01	43896	32	0.582383	0.234791	0.0943879	-0.242032	0.430808
MSMB	CFHR5	HC pLOF + AM≥0.56	0.01	43693	765	0.582388	0.234788	0.0171035	-0.0438584	0.0780654
MTDH	CFH	HC pLOF + AM≥0.56	0.01	42834	31	0.582389	0.234787	0.0980406	-0.251404	0.447485
MED21	CFHR5	HC pLOF + AM≥0.56	0.01	42687	747	0.58248	0.234719	-0.0202456	-0.0924246	0.0519334
CD7	CFHR5	HC pLOF + AM≥0.56	0.01	42767	747	0.582513	0.234694	0.01959	-0.0502566	0.0894366
DNAJC6	CFH	HC pLOF	0.01	43038	10	0.582529	0.234683	-0.171944	-0.78503	0.441142
COMT	CFHR5	HC pLOF	0.01	42528	681	0.582532	0.23468	-0.0207314	-0.0946528	0.05319
FKBP14	CFH	HC pLOF + AM≥0.56	0.01	44176	32	0.582771	0.234502	-0.0965663	-0.441107	0.247974
AP2B1	CFH	HC pLOF + AM≥0.56	0.01	43106	32	0.582876	0.234424	-0.0965609	-0.441176	0.248054
INPP5D	CFHR5	HC pLOF + AM≥0.56	0.01	43038	754	0.582987	0.234341	0.0197955	-0.0508743	0.0904653
TSLP	CFH	HC pLOF	0.01	42963	11	0.583058	0.234288	0.165188	-0.424637	0.755013
HMBS	CFH	HC pLOF + AM≥0.56	0.01	44144	32	0.583136	0.23423	-0.0947554	-0.433161	0.24365
NDUFS6	CFHR5	HC pLOF	0.01	42776	688	0.583164	0.234209	-0.0208451	-0.0952957	0.0536055
MSLN	CFHR5	HC pLOF	0.01	43518	702	0.583194	0.234187	-0.0183786	-0.0840249	0.0472677
DAB2	CFH	HC pLOF + AM≥0.56	0.01	44144	32	0.58324	0.234153	-0.0962483	-0.440081	0.247585
BST2	CFHR5	HC pLOF	0.01	44253	712	0.583263	0.234135	0.0200461	-0.0515703	0.0916625
FNDC1	CFHR5	HC pLOF	0.01	44150	717	0.583394	0.234038	0.0193706	-0.0498566	0.0885978
BATF	CFHR5	HC pLOF	0.01	43106	694	0.583418	0.23402	-0.0209184	-0.0956826	0.0538458
ACE2	CFH	HC pLOF	0.01	42963	11	0.583711	0.233802	-0.146038	-0.668392	0.376316
MAP2	CFHR5	HC pLOF	0.01	44150	717	0.583715	0.233799	-0.0204397	-0.0935497	0.0526703
CD33	CFH	HC pLOF	0.01	43963	11	0.583843	0.233704	0.0894742	-0.230672	0.409621
GTPBP2	CFHR5	HC pLOF + AM≥0.56	0.01	43106	752	0.583889	0.23367	-0.0199857	-0.0915041	0.0515327
EGLN1	CFHR5	HC pLOF	0.01	43651	704	0.583936	0.233635	0.0203619	-0.0525129	0.0932367
LDLRAP1	CFH	HC pLOF + AM≥0.56	0.01	44176	32	0.584165	0.233464	0.0960086	-0.247813	0.43983
BNIP3L	CFH	HC pLOF	0.01	42834	10	0.584352	0.233325	0.170937	-0.441518	0.783392
RBPMS2	CFH	HC pLOF	0.01	43038	10	0.584444	0.233257	-0.171411	-0.785712	0.44289
GOT1	CFHR5	HC pLOF + AM≥0.56	0.01	44144	777	0.584449	0.233254	0.0190626	-0.0492552	0.0873804
TGFB1	CFHR5	HC pLOF	0.01	44099	714	0.58451	0.233208	0.020134	-0.0520352	0.0923032
MERTK	CFH	HC pLOF	0.01	44170	11	0.584529	0.233194	-0.154043	-0.70623	0.398144
DPEP1	CFH	HC pLOF + AM≥0.56	0.01	43479	32	0.584619	0.233127	0.0800408	-0.206942	0.367024
FOLR2	CFHR5	HC pLOF	0.01	44253	712	0.584708	0.233061	-0.0195623	-0.0897185	0.0505939
COPB2	CFH	HC pLOF + AM≥0.56	0.01	42687	30	0.584722	0.233051	0.0995819	-0.257563	0.456727
IL22RA1	CFHR5	HC pLOF	0.01	42910	686	0.584737	0.233039	-0.0206787	-0.0948451	0.0534877
AMBN	CFH	HC pLOF	0.01	42910	11	0.584793	0.232998	0.164196	-0.424796	0.753188
LPL	CFH	HC pLOF + AM≥0.56	0.01	43774	30	0.584796	0.232995	-0.0863917	-0.396293	0.22351
KLRF1	CFHR5	HC pLOF	0.01	42834	689	0.584836	0.232966	0.0198677	-0.0514077	0.0911431
LTA	CFH	HC pLOF + AM≥0.56	0.01	43651	31	0.584882	0.232932	0.0951293	-0.246193	0.436452
PTPRF	CFH	HC pLOF + AM≥0.56	0.01	44295	32	0.584967	0.232869	-0.0918231	-0.421358	0.237712
TNFRSF11B	CFHR5	HC pLOF	0.01	43713	712	0.585011	0.232836	-0.0183325	-0.0841317	0.0474667
CGREF1	CFH	HC pLOF	0.01	43774	10	0.585203	0.232693	0.149205	-0.386598	0.685008
IL2RB	CFHR5	HC pLOF	0.01	42910	686	0.585285	0.232632	-0.0208849	-0.0959	0.0541302
SNAP23	CFHR5	HC pLOF	0.01	43774	706	0.585355	0.232581	-0.020508	-0.0941824	0.0531664
NUCB2	CFH	HC pLOF	0.01	44077	11	0.585355	0.232581	0.160908	-0.417155	0.738971
SNX9	CFHR5	HC pLOF	0.01	43774	706	0.585452	0.232509	-0.0205076	-0.0941997	0.0531845
PLPBP	CFHR5	HC pLOF	0.01	43774	706	0.585505	0.232469	-0.0205229	-0.0942816	0.0532358
SNCG	CFHR5	HC pLOF + AM≥0.56	0.01	43545	760	0.585529	0.232452	0.0168051	-0.0435962	0.0772064
SPP1	CFH	HC pLOF	0.01	44230	11	0.585538	0.232445	0.155982	-0.404658	0.716622
SH2D1A	CFHR5	HC pLOF + AM≥0.56	0.01	43651	762	0.585607	0.232394	0.019671	-0.0510438	0.0903858
NPDC1	CFHR5	HC pLOF + AM≥0.56	0.01	43774	765	0.58563	0.232377	-0.0187749	-0.0862734	0.0487236
BCAM	CFH	HC pLOF	0.01	43893	11	0.58565	0.232362	0.152507	-0.395809	0.700823
OLFM4	CFHR5	HC pLOF	0.01	41806	673	0.58573	0.232302	-0.01943	-0.089302	0.050442
SAA4	CFH	HC pLOF + AM≥0.56	0.01	44158	32	0.585752	0.232286	-0.0931536	-0.428165	0.241857
TRIM25	CFH	HC pLOF	0.01	44101	11	0.5858	0.232251	-0.163193	-0.75016	0.423774
BLOC1S3	CFHR5	HC pLOF + AM≥0.56	0.01	44150	777	0.585926	0.232158	-0.0195215	-0.0897601	0.0507171
SDK2	CFHR5	HC pLOF + AM≥0.56	0.01	43136	756	0.586042	0.232071	-0.0189197	-0.087014	0.0491746
COL5A1	CFHR5	HC pLOF	0.01	43136	697	0.586075	0.232047	-0.0202182	-0.092991	0.0525546
ZBTB16	CFH	HC pLOF + AM≥0.56	0.01	42776	30	0.586118	0.232015	-0.0960396	-0.441766	0.249687
TNFSF11	CFHR5	HC pLOF + AM≥0.56	0.01	43651	762	0.586137	0.232001	0.0192731	-0.0501109	0.0886571
NUMB	CFHR5	HC pLOF + AM≥0.56	0.01	42834	747	0.586147	0.231993	-0.0198522	-0.0913216	0.0516172
SERPINB9	CFH	HC pLOF	0.01	43545	11	0.58615	0.231991	-0.16344	-0.751848	0.424968
SCARB2	CFH	HC pLOF + AM≥0.56	0.01	42738	32	0.58617	0.231976	0.0868374	-0.225806	0.399481
PLIN3	CFH	HC pLOF + AM≥0.56	0.01	43774	30	0.586177	0.231971	-0.0986587	-0.453869	0.256552
DAG1	CFH	HC pLOF + AM≥0.56	0.01	43927	32	0.586249	0.231918	0.0948878	-0.246811	0.436586
AMFR	CFH	HC pLOF	0.01	42883	10	0.586423	0.231789	0.171463	-0.446278	0.789204
NT5C	CFHR5	HC pLOF + AM≥0.56	0.01	44156	771	0.5865	0.231732	-0.0191062	-0.0879551	0.0497427
CHMP6	CFH	HC pLOF + AM≥0.56	0.01	44156	31	0.58653	0.23171	-0.0966584	-0.444995	0.251679
CDAN1	CFHR5	HC pLOF + AM≥0.56	0.01	44150	777	0.586605	0.231654	0.019625	-0.0511134	0.0903634
NFAT5	CFHR5	HC pLOF + AM≥0.56	0.01	42834	747	0.586616	0.231646	-0.0199623	-0.0919178	0.0519932
TIGAR	CFHR5	HC pLOF	0.01	42817	691	0.586644	0.231625	0.0207374	-0.054019	0.0954938
PCOLCE	CFHR5	HC pLOF + AM≥0.56	0.01	16276	258	0.586661	0.231613	0.0328104	-0.0854736	0.151094
PPM1A	CFH	HC pLOF + AM≥0.56	0.01	42776	30	0.58674	0.231555	0.0990061	-0.257992	0.456004
PNMA2	CFHR5	HC pLOF + AM≥0.56	0.01	42875	748	0.586942	0.231405	-0.0199856	-0.0920901	0.0521189
RFC4	CFH	HC pLOF	0.01	44099	11	0.586999	0.231362	-0.162855	-0.750487	0.424777
CD48	CFHR5	HC pLOF	0.01	43858	714	0.587046	0.231328	0.020067	-0.0523511	0.0924851
ZNRD2	CFHR5	HC pLOF + AM≥0.56	0.01	44101	772	0.587165	0.23124	0.0193498	-0.0505007	0.0892003
IDO1	CFH	HC pLOF + AM≥0.56	0.01	44567	32	0.587875	0.230715	0.0914145	-0.239212	0.422041
POSTN	CFHR5	HC pLOF + AM≥0.56	0.01	44144	777	0.587877	0.230713	-0.0191514	-0.0884178	0.050115
C1RL	CFHR5	HC pLOF + AM≥0.56	0.01	44089	773	0.587983	0.230635	-0.0186905	-0.0863105	0.0489295
AOC3	CFH	HC pLOF + AM≥0.56	0.01	43941	32	0.58799	0.23063	0.0866586	-0.226863	0.40018
GPR101	CFH	HC pLOF	0.01	42875	11	0.588052	0.230584	-0.162954	-0.7526	0.426692
SPTLC1	CFHR5	HC pLOF	0.01	44150	717	0.588119	0.230535	-0.0202827	-0.0936886	0.0531232
CNTN1	CFHR5	HC pLOF + AM≥0.56	0.01	44295	772	0.588248	0.230439	0.0175592	-0.0460114	0.0811298
SSC5D	CFHR5	HC pLOF	0.01	43941	709	0.588374	0.230347	0.0191855	-0.0502965	0.0886675
RAB3GAP1	CFH	HC pLOF + AM≥0.56	0.01	42875	31	0.588388	0.230336	0.0970233	-0.254371	0.448418
SRPX	CFH	HC pLOF	0.01	44156	10	0.588419	0.230313	-0.157061	-0.725945	0.411823
TMED10	CFH	HC pLOF	0.01	42687	11	0.588512	0.230245	0.162713	-0.426788	0.752214
CDH22	CFHR5	HC pLOF	0.01	43556	706	0.588572	0.230201	0.0204557	-0.0536656	0.094577
ZP3	CFHR5	HC pLOF	0.01	43038	694	0.588637	0.230153	0.0125852	-0.033026	0.0581964
KLHL41	CFH	HC pLOF	0.01	44176	11	0.58882	0.230017	0.157943	-0.414751	0.730637
TMEM106A	CFHR5	HC pLOF + AM≥0.56	0.01	44099	771	0.588851	0.229994	0.0193619	-0.0508492	0.089573
OPHN1	CFHR5	HC pLOF + AM≥0.56	0.01	44150	777	0.589307	0.229658	-0.0193623	-0.0896616	0.050937
BDNF	CFHR5	HC pLOF	0.01	44144	718	0.589431	0.229567	-0.0200247	-0.0927525	0.0527031
CORO6	CFHR5	HC pLOF + AM≥0.56	0.01	42875	748	0.589484	0.229528	0.0196685	-0.0517755	0.0911125
TWF2	CFH	HC pLOF + AM≥0.56	0.01	44144	32	0.589524	0.229498	-0.0946541	-0.438516	0.249208
SF3B4	CFH	HC pLOF	0.01	43579	11	0.58955	0.229479	0.161905	-0.426309	0.750119
PPP1R14D	CFH	HC pLOF + AM≥0.56	0.01	44176	32	0.589685	0.22938	-0.0940578	-0.435901	0.247786
CDHR2	CFHR5	HC pLOF	0.01	43579	703	0.589691	0.229375	0.0172308	-0.0453932	0.0798548
VASP	CFH	HC pLOF + AM≥0.56	0.01	44133	32	0.589732	0.229345	-0.0947851	-0.439316	0.249746
TIGAR	CFHR5	HC pLOF + AM≥0.56	0.01	42817	747	0.589765	0.229321	0.0197955	-0.0521639	0.0917549
RASA1	CFH	HC pLOF + AM≥0.56	0.01	42883	31	0.589865	0.229247	-0.0966394	-0.448034	0.254755
CPPED1	CFH	HC pLOF + AM≥0.56	0.01	44253	32	0.589868	0.229245	-0.0877573	-0.406859	0.231344
CACNA1H	CFH	HC pLOF	0.01	42687	11	0.589899	0.229222	-0.161896	-0.750631	0.426839
CCL20	CFH	HC pLOF	0.01	44170	11	0.589933	0.229197	0.159626	-0.420902	0.740154
GCG	CFH	HC pLOF + AM≥0.56	0.01	42776	30	0.590195	0.229005	0.097116	-0.256325	0.450557
CXCL16	CFH	HC pLOF + AM≥0.56	0.01	44225	32	0.590205	0.228997	-0.0915489	-0.424739	0.241641
NTRK3	CFH	HC pLOF	0.01	44253	11	0.590232	0.228977	-0.15647	-0.725981	0.413041
FEN1	CFH	HC pLOF + AM≥0.56	0.01	42776	30	0.590358	0.228885	-0.0968428	-0.449445	0.255759
PPT1	CFHR5	HC pLOF + AM≥0.56	0.01	43106	752	0.590378	0.22887	-0.0197197	-0.0915223	0.0520829
DLL4	CFHR5	HC pLOF + AM≥0.56	0.01	43038	754	0.590689	0.228641	0.0196297	-0.0519044	0.0911638
PTPRS	CFHR5	HC pLOF + AM≥0.56	0.01	44295	772	0.590838	0.228532	-0.0191146	-0.0888004	0.0505712
MAP1LC3A	CFH	HC pLOF	0.01	42875	11	0.590902	0.228484	-0.161588	-0.750788	0.427612
IFNL1	CFHR5	HC pLOF	0.01	42883	692	0.590963	0.22844	0.0204253	-0.0540645	0.0949151
FGF9	CFHR5	HC pLOF + AM≥0.56	0.01	42673	747	0.590986	0.228423	0.0197578	-0.0523016	0.0918172
SERPINA6	CFH	HC pLOF + AM≥0.56	0.01	44158	32	0.591023	0.228395	-0.0844221	-0.392352	0.223508
AK2	CFH	HC pLOF + AM≥0.56	0.01	44150	31	0.591231	0.228243	-0.0960365	-0.446526	0.254453
ECM1	CFH	HC pLOF + AM≥0.56	0.01	43131	32	0.591265	0.228218	0.0943457	-0.250005	0.438696
KDR	CFH	HC pLOF + AM≥0.56	0.01	43963	32	0.591469	0.228068	0.0882167	-0.233941	0.410374
NXPH3	CFHR5	HC pLOF + AM≥0.56	0.01	42834	747	0.591492	0.228051	-0.0189152	-0.0879954	0.050165
VWA5A	CFHR5	HC pLOF + AM≥0.56	0.01	42732	749	0.591538	0.228018	-0.0196887	-0.0916031	0.0522257
ENTR1	CFH	HC pLOF	0.01	43038	10	0.59156	0.228001	-0.164508	-0.765422	0.436406
PIGR	CFH	HC pLOF	0.01	43342	11	0.59158	0.227986	0.158982	-0.421776	0.73974
VWC2L	CFH	HC pLOF + AM≥0.56	0.01	44176	32	0.591733	0.227874	0.0919651	-0.24412	0.42805
CHMP6	CFH	HC pLOF	0.01	44156	10	0.59191	0.227744	-0.167637	-0.780558	0.445284
PIK3IP1	CFH	HC pLOF + AM≥0.56	0.01	43893	31	0.59197	0.2277	0.0887636	-0.23583	0.413357
CLSTN3	CFHR5	HC pLOF + AM≥0.56	0.01	44150	777	0.592014	0.227668	-0.0183631	-0.0855225	0.0487963
HSDL2	CFH	HC pLOF + AM≥0.56	0.01	43038	30	0.59203	0.227656	-0.0901109	-0.419685	0.239463
SDK2	CFH	HC pLOF	0.01	43136	10	0.592288	0.227467	-0.160528	-0.748056	0.427
ITPRIP	CFHR5	HC pLOF	0.01	42875	690	0.592371	0.227406	-0.0203922	-0.0950447	0.0542603
APOD	CFHR5	HC pLOF + AM≥0.56	0.01	42492	742	0.592441	0.227355	-0.0192869	-0.0899057	0.0513319
DDX25	CFH	HC pLOF + AM≥0.56	0.01	43106	32	0.592457	0.227343	0.094364	-0.251162	0.43989
CSF3R	CFHR5	HC pLOF	0.01	42834	689	0.592464	0.227338	-0.0203249	-0.0947481	0.0540983
YY1	CFH	HC pLOF + AM≥0.56	0.01	42834	31	0.592473	0.227331	0.0960086	-0.255557	0.447574
CNTN1	CFH	HC pLOF + AM≥0.56	0.01	44295	32	0.592596	0.227241	0.0846491	-0.225423	0.394721
BRAP	CFHR5	HC pLOF + AM≥0.56	0.01	43757	760	0.592635	0.227213	-0.0194205	-0.0905646	0.0517236
CASP8	CFH	HC pLOF	0.01	44015	11	0.592635	0.227213	-0.15784	-0.736071	0.420391
PRKD2	CFH	HC pLOF	0.01	42687	11	0.592791	0.227098	-0.160695	-0.749632	0.428242
USO1	CFH	HC pLOF	0.01	43579	11	0.593047	0.226911	-0.160037	-0.746969	0.426895
DCTN2	CFHR5	HC pLOF + AM≥0.56	0.01	43579	762	0.593084	0.226884	-0.0193955	-0.0905357	0.0517447
TMED8	CFH	HC pLOF	0.01	44101	11	0.593203	0.226797	-0.16002	-0.747138	0.427098
GGA1	CFH	HC pLOF + AM≥0.56	0.01	42883	31	0.593383	0.226665	-0.0952502	-0.444897	0.254396
IZUMO1	CFH	HC pLOF + AM≥0.56	0.01	42732	32	0.593659	0.226463	-0.0927654	-0.433545	0.248014
RBPMS2	CFH	HC pLOF + AM≥0.56	0.01	43038	30	0.593684	0.226445	-0.0965812	-0.451402	0.25824
CRKL	CFHR5	HC pLOF	0.01	43793	714	0.593694	0.226438	-0.0199556	-0.0932714	0.0533602
PRSS27	CFH	HC pLOF	0.01	43644	10	0.593774	0.226379	0.153843	-0.411488	0.719174
ALCAM	CFHR5	HC pLOF + AM≥0.56	0.01	44295	772	0.594044	0.226181	-0.0176794	-0.0826946	0.0473358
MYH7B	CFHR5	HC pLOF + AM≥0.56	0.01	42732	749	0.594172	0.226088	-0.0195788	-0.0916029	0.0524453
EPN1	CFHR5	HC pLOF	0.01	43556	706	0.594175	0.226086	-0.020153	-0.09429	0.053984
SNX18	CFH	HC pLOF + AM≥0.56	0.01	44101	31	0.59419	0.226075	0.0950907	-0.254734	0.444915
B3GAT3	CFH	HC pLOF	0.01	42687	11	0.594316	0.225983	0.160123	-0.429147	0.749393
EGLN1	CFHR5	HC pLOF + AM≥0.56	0.01	43651	762	0.594512	0.22584	0.0190399	-0.0510654	0.0891452
CD93	CFHR5	HC pLOF	0.01	42100	686	0.594605	0.225771	-0.0200996	-0.0941268	0.0539276
TNFSF13	CFHR5	HC pLOF	0.01	43927	716	0.594701	0.225701	-0.0186706	-0.0874529	0.0501117
CD40LG	CFHR5	HC pLOF	0.01	44170	714	0.59485	0.225593	0.019894	-0.0534237	0.0932117
IL20	CFH	HC pLOF	0.01	42910	11	0.594958	0.225514	-0.159795	-0.748883	0.429293
SULT2A1	CFH	HC pLOF	0.01	43651	11	0.594987	0.225493	0.153864	-0.413405	0.721133
MZB1	CFH	HC pLOF	0.01	43854	11	0.595051	0.225446	-0.156205	-0.732204	0.419794
CD300LG	CFH	HC pLOF + AM≥0.56	0.01	43893	31	0.595113	0.2254	-0.0884955	-0.414875	0.237884
TP53I3	CFHR5	HC pLOF	0.01	42342	682	0.595188	0.225346	0.0194491	-0.0522947	0.0911929
ST3GAL1	CFH	HC pLOF + AM≥0.56	0.01	43579	32	0.595274	0.225283	0.0889966	-0.239374	0.417367
CSNK2A1	CFH	HC pLOF + AM≥0.56	0.01	44176	32	0.595309	0.225258	-0.0931682	-0.436964	0.250628
RET	CFH	HC pLOF	0.01	43579	11	0.59548	0.225133	0.148126	-0.39872	0.694972
S100A16	CFH	HC pLOF	0.01	42816	10	0.595486	0.225128	0.166665	-0.448632	0.781962
MICALL2	CFHR5	HC pLOF	0.01	43106	694	0.595516	0.225107	-0.0201847	-0.0947098	0.0543404
SH3GL3	CFH	HC pLOF	0.01	43357	10	0.59554	0.225089	-0.167387	-0.785444	0.45067
KIF22	CFH	HC pLOF	0.01	42687	11	0.595693	0.224977	-0.157932	-0.741318	0.425454
ARHGEF1	CFHR5	HC pLOF	0.01	44150	717	0.595776	0.224917	-0.0197822	-0.0928726	0.0533082
CDKN2D	CFH	HC pLOF	0.01	43579	11	0.595845	0.224866	-0.158605	-0.744718	0.427508
ALDH2	CFH	HC pLOF + AM≥0.56	0.01	44099	32	0.595898	0.224828	-0.0934146	-0.438671	0.251841
PRKAB1	CFH	HC pLOF + AM≥0.56	0.01	42910	32	0.595906	0.224822	0.0927811	-0.250142	0.435705
SCRG1	CFH	HC pLOF	0.01	44156	10	0.595996	0.224756	0.145044	-0.391175	0.681263
SORD	CFH	HC pLOF	0.01	43942	11	0.596124	0.224663	-0.154966	-0.728068	0.418136
BOLA1	CFH	HC pLOF	0.01	42875	11	0.59643	0.224441	0.157133	-0.424466	0.738732
SFTPA1	CFHR5	HC pLOF + AM≥0.56	0.01	42776	746	0.596448	0.224427	0.0192947	-0.0521238	0.0907132
TXLNA	CFHR5	HC pLOF	0.01	43545	703	0.596518	0.224376	-0.0198667	-0.0934177	0.0536843
WFIKKN2	CFHR5	HC pLOF + AM≥0.56	0.01	43785	772	0.596539	0.224361	0.0173416	-0.0468641	0.0815473
HIP1	CFHR5	HC pLOF + AM≥0.56	0.01	42687	747	0.596682	0.224257	-0.0194715	-0.0915917	0.0526487
SNX5	CFHR5	HC pLOF	0.01	43038	694	0.596768	0.224195	-0.0200517	-0.0943377	0.0542343
SPARCL1	CFH	HC pLOF	0.01	43806	11	0.597011	0.224017	0.135901	-0.367911	0.639713
USP47	CFHR5	HC pLOF + AM≥0.56	0.01	42687	747	0.597194	0.223885	-0.0193931	-0.0913231	0.0525369
IPCEF1	CFH	HC pLOF	0.01	43474	11	0.597238	0.223853	0.157456	-0.426624	0.741536
DLL4	CFH	HC pLOF	0.01	43038	10	0.597263	0.223834	0.16618	-0.450303	0.782663
TSHB	CFH	HC pLOF	0.01	43774	10	0.597509	0.223655	0.164744	-0.446821	0.776309
LAIR1	CFHR5	HC pLOF	0.01	43713	712	0.597557	0.22362	-0.0178969	-0.0843429	0.0485491
IL21R	CFHR5	HC pLOF + AM≥0.56	0.01	42834	747	0.597611	0.223581	0.019411	-0.052668	0.09149
NIT2	CFHR5	HC pLOF + AM≥0.56	0.01	43944	768	0.597654	0.22355	-0.0190109	-0.0896121	0.0515903
PDGFB	CFH	HC pLOF	0.01	43927	11	0.597663	0.223544	0.157163	-0.426505	0.740831
RAD23B	CFH	HC pLOF + AM≥0.56	0.01	42776	30	0.597699	0.223518	0.095877	-0.260224	0.451978
ZNRF4	CFH	HC pLOF + AM≥0.56	0.01	44099	32	0.597749	0.223481	-0.0931253	-0.439054	0.252803
ITPRIP	CFH	HC pLOF	0.01	42875	11	0.597953	0.223333	-0.15802	-0.745336	0.429296
ACYP1	CFHR5	HC pLOF	0.01	42999	695	0.598012	0.22329	0.0199045	-0.0540875	0.0938965
SAMD9L	CFHR5	HC pLOF + AM≥0.56	0.01	43651	762	0.59804	0.22327	-0.0187752	-0.0885747	0.0510243
DSCAM	CFHR5	HC pLOF + AM≥0.56	0.01	44176	773	0.598105	0.223222	-0.0184844	-0.0872138	0.050245
VAV3	CFH	HC pLOF	0.01	42875	11	0.598158	0.223184	-0.1577	-0.744156	0.428756
CLEC4D	CFH	HC pLOF	0.01	43651	11	0.598257	0.223112	0.150484	-0.409288	0.710256
NPTX1	CFHR5	HC pLOF + AM≥0.56	0.01	43893	771	0.598303	0.223079	0.0175616	-0.047773	0.0828962
VASN	CFHR5	HC pLOF + AM≥0.56	0.01	43099	759	0.598323	0.223064	-0.0186594	-0.0880806	0.0507618
SHMT1	CFH	HC pLOF + AM≥0.56	0.01	43858	32	0.598361	0.223037	-0.0863893	-0.407833	0.235055
LEP	CFHR5	HC pLOF	0.01	43774	706	0.598454	0.222969	0.0169046	-0.0460114	0.0798206
MECR	CFH	HC pLOF + AM≥0.56	0.01	43038	30	0.598576	0.22288	-0.0955191	-0.451141	0.260103
PDGFB	CFHR5	HC pLOF	0.01	43927	716	0.598644	0.222831	0.0195616	-0.0532818	0.092405
TEX33	CFHR5	HC pLOF + AM≥0.56	0.01	43556	765	0.598753	0.222753	-0.0191425	-0.0904453	0.0521603
CHEK2	CFH	HC pLOF + AM≥0.56	0.01	42963	32	0.598753	0.222753	-0.0929116	-0.438993	0.25317
LARP1	CFH	HC pLOF	0.01	44099	11	0.598771	0.22274	0.157994	-0.430541	0.746529
PPM1B	CFH	HC pLOF	0.01	42834	10	0.598812	0.22271	0.16586	-0.452046	0.783766
ANKMY2	CFHR5	HC pLOF + AM≥0.56	0.01	42834	747	0.598965	0.222599	-0.0192779	-0.0911276	0.0525718
BLOC1S3	CFH	HC pLOF	0.01	44150	11	0.599046	0.22254	-0.157133	-0.742901	0.428635
PLA2G1B	CFHR5	HC pLOF	0.01	44229	712	0.599052	0.222535	-0.019195	-0.0907526	0.0523626
PLA2G4A	CFHR5	HC pLOF + AM≥0.56	0.01	43927	776	0.599089	0.222508	-0.0189011	-0.0893709	0.0515687
IGSF8	CFHR5	HC pLOF + AM≥0.56	0.01	43774	765	0.599544	0.222179	0.0187472	-0.0512346	0.088729
AMY2A	CFH	HC pLOF + AM≥0.56	0.01	42020	30	0.599592	0.222144	-0.0946782	-0.448152	0.258796
DCTN1	CFHR5	HC pLOF + AM≥0.56	0.01	44144	770	0.599742	0.222035	-0.0188971	-0.0894767	0.0516825
F2R	CFHR5	HC pLOF + AM≥0.56	0.01	43858	774	0.600233	0.22168	-0.0188181	-0.0891978	0.0515616
GFRAL	CFH	HC pLOF + AM≥0.56	0.01	42718	31	0.600242	0.221674	-0.085467	-0.405119	0.234185
MORF4L1	CFH	HC pLOF + AM≥0.56	0.01	43556	31	0.600258	0.221662	0.093945	-0.257432	0.445322
ADGRD1	CFHR5	HC pLOF	0.01	43136	697	0.600334	0.221607	0.0170065	-0.0466151	0.0806281
PQBP1	CFH	HC pLOF + AM≥0.56	0.01	42776	30	0.600338	0.221604	0.0950448	-0.260525	0.450614
ITGB5	CFHR5	HC pLOF + AM≥0.56	0.01	43963	768	0.600553	0.221449	-0.0182915	-0.0867621	0.0501791
IL1R2	CFH	HC pLOF	0.01	43652	11	0.600601	0.221414	0.143968	-0.395014	0.68295
COL3A1	CFH	HC pLOF + AM≥0.56	0.01	44144	32	0.600601	0.221414	0.0917026	-0.251611	0.435016
CD244	CFH	HC pLOF	0.01	44170	11	0.600692	0.221348	0.154698	-0.424602	0.733998
EPHA1	CFHR5	HC pLOF	0.01	43862	716	0.600711	0.221335	0.0179271	-0.0492088	0.085063
PSMA1	CFHR5	HC pLOF + AM≥0.56	0.01	42776	746	0.600806	0.221266	-0.0192435	-0.0913264	0.0528394
SOX9	CFH	HC pLOF	0.01	43106	11	0.600886	0.221208	-0.156669	-0.74366	0.430322
VASP	CFHR5	HC pLOF + AM≥0.56	0.01	44133	775	0.600943	0.221167	-0.0188157	-0.0893228	0.0516914
IL1RAP	CFHR5	HC pLOF + AM≥0.56	0.01	43893	771	0.600974	0.221144	-0.0137219	-0.0651464	0.0377026
TNFAIP8L2	CFH	HC pLOF	0.01	43136	10	0.60099	0.221132	-0.164153	-0.779362	0.451056
TGOLN2	CFHR5	HC pLOF + AM≥0.56	0.01	44133	775	0.600996	0.221128	0.0162179	-0.0445637	0.0769995
LGALS4	CFHR5	HC pLOF	0.01	43713	712	0.601112	0.221045	-0.0174805	-0.0830151	0.0480541
PRG2	CFH	HC pLOF	0.01	44144	11	0.60114	0.221024	0.153015	-0.420689	0.726719
PTPN6	CFH	HC pLOF + AM≥0.56	0.01	43858	32	0.601164	0.221007	0.0919372	-0.252788	0.436662
BNIP3L	CFHR5	HC pLOF + AM≥0.56	0.01	42834	747	0.601251	0.220944	0.0190379	-0.0523629	0.0904387
FDX1	CFHR5	HC pLOF	0.01	42687	688	0.601262	0.220936	0.0199815	-0.0549611	0.0949241
AMN	CFHR5	HC pLOF + AM≥0.56	0.01	42910	746	0.601516	0.220753	0.0182036	-0.0501181	0.0865253
BABAM1	CFH	HC pLOF + AM≥0.56	0.01	42834	31	0.601621	0.220677	0.0935612	-0.257694	0.444817
EIF4B	CFHR5	HC pLOF + AM≥0.56	0.01	43545	760	0.601718	0.220607	-0.0188921	-0.0898382	0.052054
EDAR	CFH	HC pLOF + AM≥0.56	0.01	43651	31	0.60173	0.220598	0.0907303	-0.249998	0.431459
SPINK1	CFH	HC pLOF	0.01	43893	11	0.601924	0.220458	0.148264	-0.408823	0.705351
FOS	CFHR5	HC pLOF + AM≥0.56	0.01	42673	747	0.601965	0.220429	0.0191684	-0.0528636	0.0912004
CPOX	CFH	HC pLOF + AM≥0.56	0.01	42834	31	0.602353	0.220149	0.0923983	-0.25519	0.439987
DOK1	CFH	HC pLOF + AM≥0.56	0.01	44150	31	0.602454	0.220076	-0.0930469	-0.443173	0.25708
CLSTN3	CFHR5	HC pLOF	0.01	44150	717	0.602689	0.219907	-0.0185512	-0.0884017	0.0512993
MAN1A2	CFHR5	HC pLOF + AM≥0.56	0.01	43038	754	0.602752	0.219861	-0.0178968	-0.0852953	0.0495017
NMRK2	CFHR5	HC pLOF + AM≥0.56	0.01	42732	749	0.60276	0.219856	-0.0191033	-0.0910471	0.0528405
SIL1	CFHR5	HC pLOF	0.01	43038	694	0.602806	0.219822	-0.0197597	-0.0941848	0.0546654
TMSB10	CFHR5	HC pLOF + AM≥0.56	0.01	43893	771	0.602836	0.219801	-0.018645	-0.0888777	0.0515877
MCEMP1	CFH	HC pLOF + AM≥0.56	0.01	42834	31	0.602842	0.219796	0.0914216	-0.252956	0.435799
HDGFL2	CFH	HC pLOF	0.01	44150	11	0.602898	0.219756	0.155374	-0.43	0.740748
PTPN6	CFH	HC pLOF	0.01	43858	11	0.603063	0.219638	0.155903	-0.431729	0.743535
FAM3C	CFHR5	HC pLOF	0.01	43702	706	0.603078	0.219627	0.0187117	-0.0518189	0.0892423
NFIC	CFH	HC pLOF	0.01	44176	11	0.603204	0.219536	0.156246	-0.432908	0.7454
AMN	CFH	HC pLOF + AM≥0.56	0.01	42910	32	0.603285	0.219477	0.0868568	-0.240728	0.414441
AMOTL2	CFH	HC pLOF	0.01	43964	11	0.603438	0.219368	-0.155785	-0.743581	0.432011
NPHS1	CFHR5	HC pLOF	0.01	42834	689	0.603608	0.219245	0.0193048	-0.053568	0.0921776
SNX5	CFHR5	HC pLOF + AM≥0.56	0.01	43038	754	0.603648	0.219217	-0.0188947	-0.0902289	0.0524395
POSTN	CFH	HC pLOF	0.01	44144	11	0.603716	0.219167	-0.152987	-0.730672	0.424698
ATXN3	CFH	HC pLOF	0.01	44150	11	0.603745	0.219146	-0.151594	-0.724061	0.420873
TACSTD2	CFH	HC pLOF	0.01	38710	11	0.603933	0.219011	-0.153004	-0.731096	0.425088
RBP5	CFHR5	HC pLOF	0.01	43579	703	0.603957	0.218994	0.0185296	-0.0514855	0.0885447
AIF1L	CFHR5	HC pLOF + AM≥0.56	0.01	43038	754	0.604007	0.218958	-0.0185471	-0.0886367	0.0515425
DPT	CFH	HC pLOF	0.01	44295	11	0.604043	0.218932	-0.141409	-0.675858	0.39304
CDC26	CFH	HC pLOF + AM≥0.56	0.01	44030	31	0.604109	0.218885	-0.0925298	-0.442306	0.257246
PRTG	CFH	HC pLOF + AM≥0.56	0.01	44144	32	0.60423	0.218798	0.0862474	-0.239889	0.412384
LAYN	CFHR5	HC pLOF + AM≥0.56	0.01	43479	759	0.604376	0.218693	-0.0175633	-0.0840034	0.0488768
ITGB6	CFHR5	HC pLOF	0.01	42910	686	0.604418	0.218663	-0.0184123	-0.0880727	0.0512481
LILRA3	CFHR5	HC pLOF + AM≥0.56	0.01	44144	777	0.60442	0.218661	-0.016002	-0.0765444	0.0445404
LYPD3	CFH	HC pLOF	0.01	43624	11	0.604463	0.21863	0.142864	-0.397708	0.683436
FLT1	CFH	HC pLOF	0.01	43510	11	0.604468	0.218627	-0.149739	-0.716334	0.416856
CLSTN3	CFH	HC pLOF + AM≥0.56	0.01	44150	31	0.604653	0.218494	0.0881728	-0.245633	0.421978
ITGAV	CFH	HC pLOF	0.01	44144	11	0.604686	0.21847	0.146838	-0.409116	0.702792
WWP2	CFHR5	HC pLOF + AM≥0.56	0.01	43545	760	0.604885	0.218327	-0.0186795	-0.0894414	0.0520824
HPSE	CFHR5	HC pLOF	0.01	43588	708	0.604898	0.218318	-0.0194294	-0.0930352	0.0541764
TNFSF12	CFH	HC pLOF	0.01	44170	11	0.604962	0.218272	0.149598	-0.41724	0.716436
ADM	CFHR5	HC pLOF	0.01	44144	711	0.60504	0.218216	0.0179806	-0.0501647	0.0861259
PCBP2	CFHR5	HC pLOF + AM≥0.56	0.01	44176	773	0.605103	0.218171	-0.0185856	-0.0890358	0.0518646
VNN2	CFH	HC pLOF	0.01	43579	11	0.605221	0.218086	0.145035	-0.404906	0.694976
BTN2A1	CFHR5	HC pLOF	0.01	43927	716	0.605277	0.218046	-0.018767	-0.0899385	0.0524045
CCN1	CFHR5	HC pLOF + AM≥0.56	0.01	43507	762	0.60534	0.218001	-0.0181565	-0.087025	0.050712
TNPO1	CFH	HC pLOF + AM≥0.56	0.01	43556	31	0.60543	0.217936	-0.0926891	-0.44435	0.258972
FGF3	CFHR5	HC pLOF + AM≥0.56	0.01	42834	747	0.605444	0.217926	-0.0189826	-0.0910048	0.0530396
CD8A	CFHR5	HC pLOF + AM≥0.56	0.01	44253	771	0.605544	0.217854	-0.0183189	-0.0878421	0.0512043
C9orf40	CFH	HC pLOF	0.01	44101	11	0.605553	0.217848	-0.15424	-0.739623	0.431143
CSPG5	CFHR5	HC pLOF + AM≥0.56	0.01	42875	748	0.605574	0.217833	0.0189213	-0.0528951	0.0907377
DNM1	CFH	HC pLOF	0.01	44101	11	0.605574	0.217833	-0.152571	-0.731653	0.426511
BST1	CFH	HC pLOF	0.01	44253	11	0.605686	0.217752	0.10896	-0.304727	0.522647
RABEPK	CFH	HC pLOF + AM≥0.56	0.01	42776	30	0.605698	0.217744	-0.0936187	-0.449071	0.261833
NUDT15	CFH	HC pLOF	0.01	42687	11	0.605799	0.217671	-0.155125	-0.744268	0.434018
CHCHD10	CFHR5	HC pLOF + AM≥0.56	0.01	44150	777	0.605806	0.217666	0.0169877	-0.0475296	0.081505
STX1B	CFH	HC pLOF	0.01	43106	11	0.605852	0.217633	-0.154892	-0.743237	0.433453
IL16	CFHR5	HC pLOF	0.01	44170	714	0.605897	0.217601	-0.018713	-0.0898022	0.0523762
PROK1	CFH	HC pLOF + AM≥0.56	0.01	43651	31	0.605906	0.217595	0.0684711	-0.19165	0.328593
PIKFYVE	CFHR5	HC pLOF	0.01	42834	689	0.606055	0.217488	-0.0195798	-0.0939932	0.0548336
INPPL1	CFH	HC pLOF + AM≥0.56	0.01	43579	32	0.606438	0.217214	-0.0904075	-0.434372	0.253557
STK24	CFHR5	HC pLOF	0.01	42883	692	0.606555	0.21713	-0.0195926	-0.0941588	0.0549736
DAPK2	CFH	HC pLOF + AM≥0.56	0.01	42834	31	0.606601	0.217097	-0.0909979	-0.437365	0.255369
PTPN1	CFH	HC pLOF + AM≥0.56	0.01	43545	32	0.606755	0.216987	-0.0903675	-0.434483	0.253748
PLA2G15	CFHR5	HC pLOF	0.01	43963	709	0.606876	0.2169	-0.0186702	-0.0897888	0.0524484
DSCAM	CFHR5	HC pLOF	0.01	44176	714	0.606881	0.216896	-0.0187573	-0.0902091	0.0526945
DDX1	CFH	HC pLOF	0.01	44101	11	0.607018	0.216798	0.15435	-0.433842	0.742542
GIP	CFHR5	HC pLOF	0.01	43038	694	0.607115	0.216729	-0.0186427	-0.0897045	0.0524191
CLIP2	CFHR5	HC pLOF + AM≥0.56	0.01	43651	762	0.607156	0.2167	-0.0185875	-0.0894474	0.0522724
C1QL2	CFHR5	HC pLOF + AM≥0.56	0.01	42834	747	0.607171	0.216689	-0.0178356	-0.0858319	0.0501607
CLMP	CFHR5	HC pLOF + AM≥0.56	0.01	44144	770	0.607244	0.216636	0.0166468	-0.0468298	0.0801234
PCNA	CFH	HC pLOF	0.01	42732	11	0.607289	0.216604	0.154555	-0.43486	0.74397
CXCL8	CFHR5	HC pLOF + AM≥0.56	0.01	44449	777	0.607339	0.216569	0.0181432	-0.0510585	0.0873449
APOB	CFHR5	HC pLOF + AM≥0.56	0.01	44133	775	0.607468	0.216477	-0.018543	-0.0892931	0.0522071
TNFRSF9	CFH	HC pLOF + AM≥0.56	0.01	43545	32	0.607655	0.216343	-0.0861002	-0.414788	0.242588
MCAM	CFH	HC pLOF + AM≥0.56	0.01	43941	32	0.607769	0.216262	0.0856167	-0.241329	0.412562
KLK6	CFHR5	HC pLOF + AM≥0.56	0.01	43886	768	0.607797	0.216241	0.0182861	-0.0515487	0.0881209
PDAP1	CFHR5	HC pLOF + AM≥0.56	0.01	44156	771	0.607847	0.216206	-0.0185117	-0.0892187	0.0521953
GOPC	CFHR5	HC pLOF + AM≥0.56	0.01	43651	762	0.608046	0.216064	-0.0185831	-0.0896017	0.0524355
DKKL1	CFH	HC pLOF	0.01	43579	11	0.608137	0.215999	0.074803	-0.211141	0.360747
VTA1	CFHR5	HC pLOF	0.01	44253	712	0.608293	0.215887	-0.0192289	-0.0927661	0.0543083
DENND2B	CFH	HC pLOF	0.01	42687	11	0.608359	0.21584	-0.154077	-0.743422	0.435268
TG	CFHR5	HC pLOF	0.01	44099	712	0.608369	0.215833	-0.0188452	-0.0909301	0.0532397
LPP	CFH	HC pLOF + AM≥0.56	0.01	42687	30	0.608448	0.215777	-0.092925	-0.448451	0.262601
BAG3	CFHR5	HC pLOF + AM≥0.56	0.01	43474	760	0.608526	0.215721	-0.0184311	-0.0889637	0.0521015
UBAC1	CFH	HC pLOF	0.01	43579	11	0.608655	0.215629	-0.151629	-0.732091	0.428833
TPP1	CFH	HC pLOF + AM≥0.56	0.01	43358	32	0.608713	0.215588	-0.0877479	-0.423715	0.24822
INPP5D	CFH	HC pLOF	0.01	43038	10	0.608718	0.215584	-0.159062	-0.768085	0.449961
KLK11	CFHR5	HC pLOF + AM≥0.56	0.01	43557	764	0.608812	0.215517	0.0179459	-0.0507835	0.0866753
SCARF1	CFHR5	HC pLOF + AM≥0.56	0.01	44295	772	0.608969	0.215405	0.0180006	-0.0509698	0.086971
MYL6B	CFHR5	HC pLOF + AM≥0.56	0.01	43106	752	0.608998	0.215384	-0.0187111	-0.0904099	0.0529877
CASC3	CFH	HC pLOF + AM≥0.56	0.01	43106	32	0.609012	0.215374	0.0900146	-0.25492	0.434949
LMNB2	CFH	HC pLOF + AM≥0.56	0.01	44150	31	0.609045	0.21535	0.0872195	-0.247035	0.421474
TNIP1	CFHR5	HC pLOF + AM≥0.56	0.01	44150	777	0.60946	0.215055	-0.0183164	-0.0885922	0.0519594
LYPD8	CFHR5	HC pLOF	0.01	42776	688	0.609466	0.215051	-0.0194158	-0.0939115	0.0550799
HTR1B	CFHR5	HC pLOF + AM≥0.56	0.01	42875	748	0.609502	0.215025	0.0187699	-0.0532542	0.090794
OTUD6B	CFH	HC pLOF + AM≥0.56	0.01	44101	31	0.60957	0.214977	-0.091261	-0.441517	0.258995
TPR	CFHR5	HC pLOF	0.01	42687	688	0.609645	0.214923	0.0193433	-0.0549113	0.0935979
PODXL	CFH	HC pLOF + AM≥0.56	0.01	43579	32	0.609822	0.214797	-0.0856437	-0.414573	0.243285
DLL4	CFHR5	HC pLOF	0.01	43038	694	0.609937	0.214715	0.0193903	-0.0551054	0.093886
ARNTL	CFHR5	HC pLOF	0.01	42687	688	0.609982	0.214683	-0.0195211	-0.0945283	0.0554861
S100P	CFHR5	HC pLOF + AM≥0.56	0.01	42963	744	0.609999	0.214671	0.0183479	-0.0521553	0.0888511
AFAP1	CFH	HC pLOF	0.01	43136	10	0.610044	0.214639	-0.116276	-0.563132	0.33058
ZBTB16	CFHR5	HC pLOF	0.01	42776	688	0.610072	0.214619	-0.0188981	-0.0915298	0.0537336
DXO	CFHR5	HC pLOF	0.01	44150	717	0.610193	0.214532	0.0190437	-0.0541721	0.0922595
CA8	CFHR5	HC pLOF + AM≥0.56	0.01	42834	747	0.610313	0.214447	-0.0187431	-0.090828	0.0533418
TWF2	CFH	HC pLOF	0.01	44144	11	0.610371	0.214406	-0.152385	-0.738545	0.433775
AXIN1	CFHR5	HC pLOF	0.01	43651	704	0.61049	0.214321	-0.019125	-0.0927152	0.0544652
IL13	CFH	HC pLOF + AM≥0.56	0.01	42910	32	0.610599	0.214244	-0.0898202	-0.435541	0.2559
TNFRSF10B	CFHR5	HC pLOF + AM≥0.56	0.01	43545	760	0.61068	0.214186	-0.0164525	-0.0797938	0.0468888
VSTM1	CFH	HC pLOF	0.01	42883	10	0.610698	0.214173	0.128622	-0.366586	0.62383
SNAP25	CFH	HC pLOF + AM≥0.56	0.01	42875	31	0.61091	0.214023	0.0857848	-0.244691	0.41626
CXCL11	CFHR5	HC pLOF	0.01	44253	712	0.611011	0.213951	0.0186071	-0.0530956	0.0903098
RRAS	CFHR5	HC pLOF	0.01	43106	694	0.611098	0.213889	-0.0193111	-0.0937441	0.0551219
SH2B3	CFHR5	HC pLOF + AM≥0.56	0.01	42776	746	0.611107	0.213883	-0.0185717	-0.0901568	0.0530134
ZFYVE19	CFHR5	HC pLOF	0.01	44101	713	0.611283	0.213758	-0.0185979	-0.0903182	0.0531224
KIR2DS4	CFH	HC pLOF	0.01	44101	11	0.611326	0.213727	0.12575	-0.359254	0.610754
FLT4	CFHR5	HC pLOF + AM≥0.56	0.01	43963	768	0.61141	0.213668	0.0162346	-0.0463952	0.0788644
CDH2	CFH	HC pLOF	0.01	43774	10	0.611435	0.21365	0.146179	-0.417789	0.710147
PNLIPRP2	CFH	HC pLOF + AM≥0.56	0.01	43713	32	0.61151	0.213596	-0.0525161	-0.25517	0.150138
CASP8	CFHR5	HC pLOF + AM≥0.56	0.01	44015	770	0.611645	0.213501	-0.0180409	-0.0876856	0.0516038
HGF	CFHR5	HC pLOF	0.01	44170	714	0.611683	0.213473	0.0183695	-0.0525511	0.0892901
POMC	CFH	HC pLOF + AM≥0.56	0.01	43038	30	0.611754	0.213423	0.0878959	-0.251515	0.427307
SNAPIN	CFHR5	HC pLOF	0.01	44176	714	0.61181	0.213383	0.0189024	-0.0541017	0.0919065
EPHA10	CFH	HC pLOF	0.01	42883	10	0.61197	0.21327	-0.160148	-0.778942	0.458646
GSTM4	CFHR5	HC pLOF	0.01	42687	688	0.61218	0.213121	-0.0193989	-0.0943983	0.0556005
FOS	CFHR5	HC pLOF	0.01	42673	690	0.612188	0.213115	0.019368	-0.0555138	0.0942498
LAT2	CFH	HC pLOF + AM≥0.56	0.01	43579	32	0.612204	0.213104	0.0885815	-0.253911	0.431074
IL12A_IL12B	CFHR5	HC pLOF	0.01	43579	703	0.612365	0.21299	0.0176585	-0.0506475	0.0859645
TXNDC5	CFHR5	HC pLOF	0.01	44253	712	0.612597	0.212825	-0.0189352	-0.0922274	0.054357
EPS8L2	CFHR5	HC pLOF + AM≥0.56	0.01	44072	766	0.612631	0.212801	0.0173998	-0.0499556	0.0847552
BIRC2	CFHR5	HC pLOF + AM≥0.56	0.01	42776	746	0.612679	0.212767	-0.0185565	-0.0904003	0.0532873
HNRNPUL1	CFH	HC pLOF + AM≥0.56	0.01	44176	32	0.612711	0.212744	-0.0877161	-0.427347	0.251915
PDE5A	CFH	HC pLOF + AM≥0.56	0.01	43136	31	0.61275	0.212716	-0.0900244	-0.438632	0.258583
APOBR	CFH	HC pLOF + AM≥0.56	0.01	43038	30	0.61284	0.212653	-0.0593064	-0.28902	0.170408
APOC1	CFHR5	HC pLOF	0.01	44091	715	0.612894	0.212615	0.0178348	-0.0512552	0.0869248
LTA4H	CFH	HC pLOF	0.01	44144	11	0.612906	0.212606	0.149696	-0.430235	0.729627
UMOD	CFHR5	HC pLOF	0.01	44158	709	0.612962	0.212567	0.0163466	-0.0469908	0.079684
AIDA	CFHR5	HC pLOF + AM≥0.56	0.01	43106	752	0.613145	0.212436	0.0184791	-0.0531589	0.0901171
MGMT	CFH	HC pLOF + AM≥0.56	0.01	43651	31	0.613158	0.212428	0.0879551	-0.25303	0.42894
PLEKHO1	CFHR5	HC pLOF + AM≥0.56	0.01	44150	777	0.613253	0.21236	-0.0181374	-0.088472	0.0521972
AIF1	CFH	HC pLOF	0.01	42776	10	0.613305	0.212324	-0.159012	-0.775726	0.457702
CLGN	CFHR5	HC pLOF	0.01	43106	694	0.613426	0.212238	-0.0168874	-0.0824063	0.0486315
CEACAM8	CFH	HC pLOF + AM≥0.56	0.01	42963	32	0.613455	0.212218	0.0866617	-0.24959	0.422913
AIF1L	CFHR5	HC pLOF	0.01	43038	694	0.613469	0.212207	-0.0188113	-0.0918037	0.0541811
CNTN4	CFHR5	HC pLOF + AM≥0.56	0.01	43893	771	0.613484	0.212196	0.0171004	-0.0492554	0.0834562
BMP4	CFH	HC pLOF + AM≥0.56	0.01	43474	32	0.613557	0.212145	-0.0877823	-0.428481	0.252917
SERPINI2	CFHR5	HC pLOF + AM≥0.56	0.01	44101	772	0.613603	0.212113	0.0156023	-0.0449597	0.0761643
REG4	CFHR5	HC pLOF	0.01	43785	712	0.613667	0.212067	0.0180845	-0.0521266	0.0882956
IL6R	CFH	HC pLOF	0.01	43517	11	0.613729	0.212023	0.151062	-0.435519	0.737643
INSR	CFHR5	HC pLOF	0.01	42834	689	0.613815	0.211962	-0.0192036	-0.0937894	0.0553822
UBQLN3	CFH	HC pLOF	0.01	42687	11	0.613954	0.211864	0.151635	-0.437545	0.740815
TSHB	CFH	HC pLOF + AM≥0.56	0.01	43774	30	0.614002	0.21183	0.0908953	-0.262328	0.444119
MTR	CFH	HC pLOF + AM≥0.56	0.01	42687	30	0.61422	0.211676	0.0918214	-0.26522	0.448863
ECHDC3	CFHR5	HC pLOF + AM≥0.56	0.01	44156	771	0.614331	0.211598	-0.0174944	-0.0855417	0.0505529
HDGFL2	CFHR5	HC pLOF + AM≥0.56	0.01	44150	777	0.61434	0.211591	-0.018045	-0.0882365	0.0521465
PALM	CFH	HC pLOF + AM≥0.56	0.01	43897	30	0.614357	0.211579	-0.0876875	-0.428786	0.253411
PPIF	CFH	HC pLOF + AM≥0.56	0.01	44144	32	0.614375	0.211566	-0.0887288	-0.433897	0.256439
FAM13A	CFHR5	HC pLOF	0.01	44101	713	0.614514	0.211468	-0.0187917	-0.0919232	0.0543398
FOS	CFH	HC pLOF	0.01	42673	11	0.614519	0.211465	-0.151366	-0.74044	0.437708
LILRB4	CFHR5	HC pLOF	0.01	42910	686	0.614651	0.211371	-0.0184526	-0.0902925	0.0533873
CPQ	CFH	HC pLOF	0.01	44074	11	0.614881	0.211209	-0.140375	-0.687235	0.406485
CD163	CFHR5	HC pLOF	0.01	43941	709	0.614916	0.211184	-0.0179683	-0.0879756	0.052039
ANGPTL1	CFH	HC pLOF + AM≥0.56	0.01	43077	30	0.615017	0.211113	0.0894911	-0.259273	0.438255
CRH	CFH	HC pLOF + AM≥0.56	0.01	42711	30	0.615077	0.211071	-0.0884312	-0.433125	0.256262
DOK2	CFHR5	HC pLOF	0.01	43774	706	0.615112	0.211046	-0.0189043	-0.0925983	0.0547897
USP28	CFHR5	HC pLOF + AM≥0.56	0.01	44150	777	0.615119	0.211041	0.0179561	-0.0520433	0.0879555
SYNGAP1	CFH	HC pLOF + AM≥0.56	0.01	42875	31	0.615187	0.210993	0.0900963	-0.261196	0.441389
FABP3	CFHR5	HC pLOF	0.01	44156	713	0.615262	0.21094	0.0170162	-0.0493455	0.0833779
SNAP29	CFH	HC pLOF	0.01	43963	11	0.615275	0.210931	-0.15028	-0.736381	0.435821
DEFB104A_DEFB104B	CFH	HC pLOF + AM≥0.56	0.01	42875	31	0.615473	0.210791	0.0843245	-0.244728	0.413377
DTX3	CFHR5	HC pLOF	0.01	43579	703	0.61557	0.210722	0.0173041	-0.0502395	0.0848477
BLOC1S2	CFHR5	HC pLOF + AM≥0.56	0.01	42875	748	0.615817	0.210548	0.0184434	-0.0535964	0.0904832
CEP164	CFH	HC pLOF + AM≥0.56	0.01	42910	32	0.615844	0.210529	0.088657	-0.257667	0.434981
SERPINB1	CFHR5	HC pLOF + AM≥0.56	0.01	43749	769	0.615869	0.210512	-0.0181077	-0.088848	0.0526326
LARP1	CFHR5	HC pLOF + AM≥0.56	0.01	44099	771	0.615945	0.210458	0.0181286	-0.0527078	0.088965
CCL22	CFHR5	HC pLOF + AM≥0.56	0.01	43311	768	0.615979	0.210434	-0.0178146	-0.0874318	0.0518026
CES3	CFH	HC pLOF + AM≥0.56	0.01	43579	32	0.616078	0.210365	-0.0860737	-0.422529	0.250382
ACSL1	CFH	HC pLOF + AM≥0.56	0.01	42687	30	0.616095	0.210352	-0.0913032	-0.448217	0.265611
VWA5A	CFHR5	HC pLOF	0.01	42732	691	0.61612	0.210334	-0.0191344	-0.0939378	0.055669
S100G	CFH	HC pLOF	0.01	44176	11	0.616144	0.210318	0.149419	-0.434757	0.733595
STAMBP	CFHR5	HC pLOF + AM≥0.56	0.01	43479	759	0.616219	0.210265	-0.0181587	-0.0891675	0.0528501
ITM2A	CFHR5	HC pLOF + AM≥0.56	0.01	43651	762	0.616225	0.210261	-0.0180889	-0.0888273	0.0526495
ESR1	CFH	HC pLOF + AM≥0.56	0.01	42834	31	0.616328	0.210188	0.08981	-0.2615	0.44112
ITIH1	CFHR5	HC pLOF + AM≥0.56	0.01	44158	775	0.616351	0.210172	-0.0179976	-0.0884028	0.0524076
TMED8	CFH	HC pLOF + AM≥0.56	0.01	44101	31	0.61639	0.210145	-0.0894381	-0.439355	0.260479
CD163	CFHR5	HC pLOF + AM≥0.56	0.01	43941	769	0.6164	0.210137	-0.0171959	-0.0844749	0.0500831
CASP4	CFH	HC pLOF	0.01	43556	10	0.61653	0.210046	-0.157659	-0.774726	0.459408
SHH	CFH	HC pLOF + AM≥0.56	0.01	42834	31	0.616714	0.209916	0.0896883	-0.26153	0.440907
ASGR2	CFH	HC pLOF + AM≥0.56	0.01	44133	32	0.616717	0.209914	-0.0857903	-0.421746	0.250165
HPCAL1	CFH	HC pLOF + AM≥0.56	0.01	44170	32	0.616748	0.209892	-0.0878056	-0.431684	0.256072
ABRAXAS2	CFH	HC pLOF + AM≥0.56	0.01	42687	30	0.616871	0.209806	-0.0907676	-0.44637	0.264835
BCAT2	CFHR5	HC pLOF	0.01	42875	690	0.616929	0.209765	-0.0190961	-0.0939211	0.0557289
WFIKKN2	CFHR5	HC pLOF	0.01	43785	712	0.617013	0.209706	0.0170432	-0.0497536	0.08384
DFFA	CFH	HC pLOF + AM≥0.56	0.01	44170	32	0.617071	0.209665	0.0879446	-0.256794	0.432683
NUDC	CFHR5	HC pLOF + AM≥0.56	0.01	44170	774	0.617141	0.209616	-0.0179775	-0.088463	0.052508
MCTS1	CFHR5	HC pLOF	0.01	44101	713	0.617141	0.209615	-0.0186873	-0.091956	0.0545814
SEC31A	CFH	HC pLOF + AM≥0.56	0.01	43038	30	0.617153	0.209607	0.0905234	-0.264407	0.445454
CLSPN	CFHR5	HC pLOF + AM≥0.56	0.01	42817	747	0.617264	0.209529	-0.0183603	-0.0903707	0.0536501
FAM3D	CFH	HC pLOF + AM≥0.56	0.01	44101	31	0.617273	0.209523	-0.0753747	-0.371009	0.22026
SDCCAG8	CFHR5	HC pLOF	0.01	44099	712	0.617385	0.209444	-0.0187345	-0.0922384	0.0547694
COQ7	CFH	HC pLOF + AM≥0.56	0.01	43038	30	0.617422	0.209418	0.0891269	-0.260596	0.43885
TCTN3	CFH	HC pLOF	0.01	44156	10	0.617431	0.209412	0.139602	-0.408193	0.687397
HDGF	CFHR5	HC pLOF + AM≥0.56	0.01	44084	768	0.617558	0.209322	-0.0180191	-0.0887516	0.0527134
CHL1	CFH	HC pLOF + AM≥0.56	0.01	43876	32	0.617565	0.209318	0.0846028	-0.247502	0.416707
FABP3	CFHR5	HC pLOF + AM≥0.56	0.01	44156	771	0.617717	0.20921	0.0162638	-0.0476067	0.0801343
EIF2S2	CFHR5	HC pLOF	0.01	43038	694	0.618021	0.208997	-0.0189836	-0.0936008	0.0556336
CLEC4C	CFHR5	HC pLOF + AM≥0.56	0.01	43651	762	0.618064	0.208966	0.0150877	-0.0442219	0.0743973
TLR3	CFH	HC pLOF + AM≥0.56	0.01	44170	32	0.618086	0.208951	-0.0511696	-0.252332	0.149993
RANBP1	CFH	HC pLOF	0.01	43038	10	0.618184	0.208882	-0.155841	-0.768666	0.456984
UGDH	CFHR5	HC pLOF + AM≥0.56	0.01	42687	747	0.618204	0.208869	-0.0182894	-0.0902136	0.0536348
CD59	CFH	HC pLOF + AM≥0.56	0.01	42172	30	0.61829	0.208808	-0.0821142	-0.405116	0.240888
THAP12	CFH	HC pLOF	0.01	42673	11	0.618327	0.208782	0.149969	-0.440007	0.739945
ANG	CFH	HC pLOF	0.01	43659	11	0.618421	0.208716	0.139878	-0.410547	0.690303
DYNLT1	CFHR5	HC pLOF	0.01	43106	694	0.618789	0.208458	0.0188635	-0.0554421	0.0931691
HSP90B1	CFHR5	HC pLOF + AM≥0.56	0.01	42681	744	0.618838	0.208423	0.0183392	-0.0539123	0.0905907
NDRG1	CFHR5	HC pLOF	0.01	42883	692	0.619111	0.208232	-0.0189579	-0.0937045	0.0557887
GSTA3	CFHR5	HC pLOF + AM≥0.56	0.01	42776	746	0.619177	0.208185	-0.0176546	-0.0872758	0.0519666
TMEM106A	CFHR5	HC pLOF	0.01	44099	712	0.619212	0.208161	0.0185093	-0.0544909	0.0915095
IGF2BP3	CFH	HC pLOF	0.01	42687	11	0.619239	0.208142	-0.149431	-0.738821	0.439959
IRAK4	CFHR5	HC pLOF	0.01	43651	704	0.619323	0.208083	-0.0187161	-0.0925552	0.055123
TGFB2	CFHR5	HC pLOF	0.01	44099	712	0.619481	0.207972	0.0187026	-0.0551149	0.0925201
FCRL3	CFHR5	HC pLOF + AM≥0.56	0.01	42910	746	0.61965	0.207854	-0.0181801	-0.089971	0.0536108
TNFSF14	CFHR5	HC pLOF + AM≥0.56	0.01	43545	760	0.619689	0.207826	0.017972	-0.0530055	0.0889495
C2	CFH	HC pLOF + AM≥0.56	0.01	43865	32	0.619705	0.207815	0.0857349	-0.252873	0.424343
CD300LG	CFHR5	HC pLOF + AM≥0.56	0.01	43893	771	0.619724	0.207802	0.0166888	-0.049226	0.0826036
RIPK4	CFH	HC pLOF + AM≥0.56	0.01	42687	30	0.619726	0.207801	-0.0904226	-0.447566	0.266721
MEGF11	CFH	HC pLOF + AM≥0.56	0.01	42687	30	0.620303	0.207396	-0.08971	-0.444623	0.265203
PDGFRA	CFHR5	HC pLOF + AM≥0.56	0.01	43774	765	0.62032	0.207384	-0.0174018	-0.0862507	0.0514471
GMPR2	CFH	HC pLOF	0.01	43136	10	0.620426	0.20731	-0.155044	-0.768649	0.458561
IL13RA1	CFH	HC pLOF	0.01	43288	11	0.620468	0.207281	0.147239	-0.435549	0.730027
GJA8	CFH	HC pLOF	0.01	42732	11	0.620501	0.207258	-0.148903	-0.738332	0.440526
NXPH1	CFHR5	HC pLOF + AM≥0.56	0.01	42883	748	0.620513	0.207249	0.0181194	-0.0536088	0.0898476
GDF15	CFHR5	HC pLOF + AM≥0.56	0.01	44295	772	0.620664	0.207144	-0.0147976	-0.0734016	0.0438064
CD34	CFH	HC pLOF	0.01	44118	11	0.620856	0.207009	0.143655	-0.425576	0.712886
MANF	CFH	HC pLOF	0.01	43927	11	0.620888	0.206987	-0.148229	-0.735643	0.439185
DPP7	CFH	HC pLOF + AM≥0.56	0.01	43358	30	0.620951	0.206942	-0.0837483	-0.415692	0.248195
MAP3K5	CFHR5	HC pLOF + AM≥0.56	0.01	42776	746	0.621083	0.20685	-0.0180997	-0.0898671	0.0536677
GAPDH	CFHR5	HC pLOF + AM≥0.56	0.01	42328	740	0.62135	0.206664	-0.0181854	-0.0903467	0.0539759
WFIKKN1	CFH	HC pLOF + AM≥0.56	0.01	43407	32	0.621401	0.206628	0.0810486	-0.240609	0.402706
PDXDC1	CFH	HC pLOF + AM≥0.56	0.01	42732	32	0.621428	0.206609	0.0871701	-0.258807	0.433147
CLEC4M	CFHR5	HC pLOF	0.01	44077	716	0.621441	0.2066	0.0149857	-0.0444944	0.0744658
IL17A	CFH	HC pLOF	0.01	42839	11	0.621448	0.206595	0.148279	-0.440274	0.736832
EIF4E	CFH	HC pLOF + AM≥0.56	0.01	42834	31	0.621551	0.206524	-0.0882299	-0.438537	0.262077
SLA2	CFHR5	HC pLOF + AM≥0.56	0.01	44176	773	0.621601	0.206488	-0.0177381	-0.0881746	0.0526984
CLIC5	CFHR5	HC pLOF + AM≥0.56	0.01	43106	752	0.621617	0.206477	0.0180151	-0.0535249	0.0895551
SUMF1	CFH	HC pLOF	0.01	42834	10	0.621632	0.206467	0.155748	-0.462779	0.774275
CREB3	CFH	HC pLOF	0.01	42732	11	0.621679	0.206434	0.148486	-0.44128	0.738252
ATP6V1F	CFHR5	HC pLOF	0.01	42817	691	0.621961	0.206237	0.0187647	-0.055827	0.0933564
JCHAIN	CFH	HC pLOF	0.01	42910	11	0.621983	0.206221	0.146095	-0.434678	0.726868
SDK2	CFH	HC pLOF + AM≥0.56	0.01	43136	31	0.621991	0.206216	-0.0839938	-0.417903	0.249916
SPARC	CFHR5	HC pLOF + AM≥0.56	0.01	43963	768	0.622057	0.20617	0.0177507	-0.0528289	0.0883303
FGD3	CFHR5	HC pLOF + AM≥0.56	0.01	44176	773	0.622109	0.206134	-0.0177391	-0.0882834	0.0528052
ENG	CFHR5	HC pLOF	0.01	44295	712	0.62213	0.206119	-0.0173544	-0.0863719	0.0516631
FSHB	CFHR5	HC pLOF	0.01	43038	694	0.622239	0.206043	-0.0125106	-0.0622809	0.0372597
MYH9	CFHR5	HC pLOF	0.01	44144	718	0.622249	0.206036	0.018312	-0.0545392	0.0911632
GALNT7	CFH	HC pLOF + AM≥0.56	0.01	43579	32	0.62229	0.206007	-0.0851758	-0.424075	0.253724
THBD	CFHR5	HC pLOF + AM≥0.56	0.01	43774	765	0.622299	0.206001	0.016851	-0.0501986	0.0839006
ACYP1	CFHR5	HC pLOF + AM≥0.56	0.01	42999	754	0.622387	0.20594	0.0178646	-0.0532364	0.0889656
SHPK	CFHR5	HC pLOF	0.01	43556	706	0.622455	0.205892	-0.0185976	-0.0926288	0.0554336
MARS1	CFH	HC pLOF	0.01	43071	10	0.622523	0.205844	-0.154535	-0.769816	0.460746
PSMC3	CFH	HC pLOF	0.01	42732	11	0.622622	0.205776	-0.14781	-0.736482	0.440862
EFCAB14	CFH	HC pLOF + AM≥0.56	0.01	44101	31	0.622662	0.205748	0.0849622	-0.253449	0.423374
GCNT1	CFHR5	HC pLOF + AM≥0.56	0.01	43579	762	0.622703	0.205719	0.0167515	-0.0499787	0.0834817
CEACAM18	CFHR5	HC pLOF	0.01	43556	706	0.622796	0.205654	-0.0185819	-0.0926229	0.0554591
CD164L2	CFHR5	HC pLOF + AM≥0.56	0.01	43106	752	0.623046	0.20548	-0.0180152	-0.0898512	0.0538208
C1QL2	CFHR5	HC pLOF	0.01	42834	689	0.623186	0.205382	-0.017733	-0.0884714	0.0530054
PEBP1	CFHR5	HC pLOF + AM≥0.56	0.01	43893	771	0.623213	0.205364	0.0175927	-0.052591	0.0877764
POF1B	CFHR5	HC pLOF + AM≥0.56	0.01	42834	747	0.623301	0.205302	0.0178467	-0.0533679	0.0890613
PSTPIP2	CFHR5	HC pLOF + AM≥0.56	0.01	41876	733	0.623336	0.205278	-0.0181324	-0.0904956	0.0542308
MMP7	CFHR5	HC pLOF	0.01	42895	686	0.623526	0.205146	-0.0178633	-0.0891916	0.053465
KIF1C	CFH	HC pLOF	0.01	42687	11	0.623546	0.205132	0.145688	-0.436075	0.727451
CDH22	CFH	HC pLOF	0.01	43556	10	0.623703	0.205022	0.154826	-0.463711	0.773363
LTBP3	CFHR5	HC pLOF + AM≥0.56	0.01	42776	746	0.623777	0.204971	0.0170081	-0.0509549	0.0849711
PNMA1	CFH	HC pLOF + AM≥0.56	0.01	43038	30	0.623832	0.204932	0.0886451	-0.265627	0.442917
HAVCR1	CFH	HC pLOF	0.01	44081	11	0.623875	0.204903	0.124698	-0.373724	0.62312
SCIN	CFHR5	HC pLOF + AM≥0.56	0.01	42875	748	0.623965	0.20484	-0.0180171	-0.090051	0.0540168
ANGPTL4	CFHR5	HC pLOF	0.01	43858	714	0.624	0.204815	0.0178812	-0.0536157	0.0893781
PDGFA	CFH	HC pLOF	0.01	44295	11	0.624062	0.204772	0.146259	-0.438658	0.731176
CSDE1	CFHR5	HC pLOF	0.01	42687	688	0.624194	0.204681	-0.0187058	-0.0935425	0.0561309
MYOC	CFHR5	HC pLOF	0.01	43893	712	0.624376	0.204554	-0.0175934	-0.0880162	0.0528294
TMPRSS15	CFHR5	HC pLOF	0.01	43579	703	0.624387	0.204546	-0.0179647	-0.0898751	0.0539457
CASP1	CFHR5	HC pLOF	0.01	42883	692	0.624864	0.204215	0.0185679	-0.0558611	0.0929969
ATP5IF1	CFHR5	HC pLOF	0.01	43927	716	0.624865	0.204213	-0.0182599	-0.0914541	0.0549343
VTCN1	CFHR5	HC pLOF + AM≥0.56	0.01	42776	746	0.624881	0.204202	-0.0178875	-0.0895921	0.0538171
NADK	CFH	HC pLOF	0.01	43774	10	0.624933	0.204166	0.151163	-0.454885	0.757211
EPN1	CFHR5	HC pLOF + AM≥0.56	0.01	43556	765	0.625051	0.204084	-0.0177738	-0.089057	0.0535094
QDPR	CFHR5	HC pLOF + AM≥0.56	0.01	43581	761	0.625245	0.20395	0.017623	-0.0530958	0.0883418
JMJD1C	CFHR5	HC pLOF + AM≥0.56	0.01	42732	749	0.625355	0.203873	0.0179402	-0.0540741	0.0899545
CPE	CFHR5	HC pLOF + AM≥0.56	0.01	43726	766	0.625429	0.203822	-0.0175463	-0.0879946	0.052902
CRKL	CFH	HC pLOF + AM≥0.56	0.01	43793	32	0.62546	0.203801	-0.085707	-0.42985	0.258436
CXCL9	CFH	HC pLOF + AM≥0.56	0.01	43927	32	0.625562	0.20373	-0.0783234	-0.392911	0.236264
EHBP1	CFH	HC pLOF	0.01	44156	10	0.625605	0.2037	-0.152851	-0.76686	0.461158
MDK	CFH	HC pLOF + AM≥0.56	0.01	43823	32	0.625691	0.20364	0.0840654	-0.253713	0.421844
GHR	CFH	HC pLOF + AM≥0.56	0.01	43136	31	0.625749	0.2036	0.0810613	-0.2447	0.406823
TXNDC15	CFHR5	HC pLOF	0.01	43963	709	0.625792	0.20357	0.017422	-0.052601	0.087445
TP53I3	CFHR5	HC pLOF + AM≥0.56	0.01	42342	740	0.625794	0.203568	0.0171516	-0.0517855	0.0860887
HGFAC	CFH	HC pLOF	0.01	43783	11	0.626211	0.203279	-0.13744	-0.690511	0.415631
ARHGAP30	CFH	HC pLOF	0.01	43556	10	0.626313	0.203209	-0.15378	-0.772787	0.465227
SCARA5	CFHR5	HC pLOF	0.01	44253	712	0.626407	0.203143	-0.016596	-0.0834183	0.0502263
CTSB	CFH	HC pLOF + AM≥0.56	0.01	43835	32	0.626436	0.203123	0.0791632	-0.239605	0.397932
PDE5A	CFHR5	HC pLOF + AM≥0.56	0.01	43136	756	0.626473	0.203097	-0.0176529	-0.0887441	0.0534383
KCNH2	CFHR5	HC pLOF	0.01	43106	694	0.626626	0.202991	0.0185272	-0.0561174	0.0931718
ERP44	CFH	HC pLOF + AM≥0.56	0.01	43507	32	0.626703	0.202938	0.0840912	-0.254783	0.422965
SCRN1	CFHR5	HC pLOF	0.01	43651	704	0.626723	0.202925	-0.0183025	-0.0920632	0.0554582
TLR4	CFH	HC pLOF	0.01	42834	10	0.626936	0.202777	-0.15261	-0.768019	0.462799
PON3	CFH	HC pLOF	0.01	43927	11	0.626987	0.202741	0.136131	-0.412906	0.685168
SERPING1	CFHR5	HC pLOF + AM≥0.56	0.01	44091	774	0.627036	0.202708	-0.0167366	-0.0842468	0.0507736
CALB1	CFH	HC pLOF + AM≥0.56	0.01	43579	32	0.627035	0.202708	0.0826278	-0.25067	0.415926
RGCC	CFHR5	HC pLOF + AM≥0.56	0.01	44176	773	0.627079	0.202678	-0.0174934	-0.0880652	0.0530784
PNMA2	CFHR5	HC pLOF	0.01	42875	690	0.627405	0.202452	-0.0185753	-0.0935825	0.0564319
ATRN	CFHR5	HC pLOF + AM≥0.56	0.01	44158	775	0.627577	0.202333	-0.0157672	-0.0794672	0.0479328
CD40LG	CFH	HC pLOF + AM≥0.56	0.01	44170	32	0.627655	0.202279	-0.0851723	-0.429352	0.259008
ENO1	CFH	HC pLOF	0.01	43834	11	0.627673	0.202267	-0.145396	-0.732971	0.442179
FSTL3	CFHR5	HC pLOF	0.01	43578	708	0.62772	0.202234	0.0171891	-0.0522851	0.0866633
FNDC1	CFHR5	HC pLOF + AM≥0.56	0.01	44150	777	0.627758	0.202208	0.0164659	-0.0500918	0.0830236
DNMBP	CFH	HC pLOF + AM≥0.56	0.01	43545	32	0.627762	0.202205	-0.0849963	-0.428573	0.25858
PGA4	CFH	HC pLOF	0.01	44133	11	0.627813	0.202169	-0.141879	-0.715475	0.431717
BLOC1S2	CFH	HC pLOF + AM≥0.56	0.01	42875	31	0.627852	0.202143	-0.0869109	-0.438317	0.264496
ADAMTSL4	CFH	HC pLOF + AM≥0.56	0.01	43038	30	0.627929	0.20209	0.0856113	-0.260619	0.431841
PIK3IP1	CFHR5	HC pLOF + AM≥0.56	0.01	43893	771	0.627951	0.202074	0.0162085	-0.0493457	0.0817627
GDNF	CFHR5	HC pLOF	0.01	42883	692	0.627954	0.202072	-0.0176858	-0.089216	0.0538444
NECTIN2	CFHR5	HC pLOF + AM≥0.56	0.01	43702	765	0.627968	0.202063	0.0171719	-0.0522827	0.0866265
ENTPD2	CFHR5	HC pLOF	0.01	42776	688	0.62798	0.202054	-0.0178583	-0.0900921	0.0543755
ARID4B	CFHR5	HC pLOF + AM≥0.56	0.01	42883	748	0.628052	0.202004	0.0177848	-0.0541668	0.0897364
CD83	CFHR5	HC pLOF	0.01	43651	704	0.628149	0.201937	0.0176979	-0.0539225	0.0893183
GGT5	CFHR5	HC pLOF	0.01	43545	703	0.628328	0.201814	-0.0178067	-0.0899053	0.0542919
DRAXIN	CFHR5	HC pLOF	0.01	43545	703	0.628376	0.20178	-0.017764	-0.089698	0.05417
APOF	CFHR5	HC pLOF + AM≥0.56	0.01	44133	775	0.628417	0.201752	-0.016879	-0.0852379	0.0514799
SERPINI1	CFHR5	HC pLOF	0.01	43071	697	0.62842	0.20175	-0.0174606	-0.0881754	0.0532542
HTR1A	CFH	HC pLOF	0.01	42875	11	0.628473	0.201713	0.145422	-0.443625	0.734469
CD300A	CFHR5	HC pLOF + AM≥0.56	0.01	43136	756	0.628495	0.201698	0.0170063	-0.0518838	0.0858964
MYH9	CFH	HC pLOF	0.01	44144	11	0.628513	0.201686	-0.144296	-0.728854	0.440262
FABP2	CFHR5	HC pLOF	0.01	43774	706	0.628774	0.201505	0.017883	-0.0546174	0.0903834
APP	CFH	HC pLOF	0.01	43831	11	0.628776	0.201504	0.144241	-0.440541	0.729023
ENDOU	CFHR5	HC pLOF + AM≥0.56	0.01	41358	704	0.628797	0.201489	0.0157894	-0.0482281	0.0798069
SERPINA4	CFH	HC pLOF	0.01	43493	11	0.628883	0.20143	-0.141884	-0.717289	0.433521
HDGF	CFH	HC pLOF + AM≥0.56	0.01	44084	32	0.628929	0.201398	0.0848321	-0.259248	0.428912
FABP3	CFH	HC pLOF + AM≥0.56	0.01	44156	31	0.628982	0.201362	0.077968	-0.238319	0.394255
ITGB1BP2	CFH	HC pLOF + AM≥0.56	0.01	42963	32	0.628984	0.201361	0.084871	-0.259421	0.429163
PCOLCE	CFHR5	HC pLOF	0.01	16276	236	0.629095	0.201284	0.0304528	-0.0931232	0.154029
GPRC5C	CFH	HC pLOF	0.01	44099	11	0.629211	0.201204	-0.144707	-0.732119	0.442705
BGN	CFHR5	HC pLOF	0.01	42705	688	0.62923	0.20119	0.018199	-0.0556812	0.0920792
GABARAPL1	CFHR5	HC pLOF + AM≥0.56	0.01	43556	765	0.629339	0.201115	-0.0175403	-0.0887687	0.0536881
MIA	CFHR5	HC pLOF	0.01	43963	709	0.629376	0.20109	0.01548	-0.047389	0.078349
RAB39B	CFHR5	HC pLOF	0.01	42687	688	0.629414	0.201064	-0.0184484	-0.0933812	0.0564844
SCARF2	CFHR5	HC pLOF + AM≥0.56	0.01	44253	771	0.629415	0.201063	-0.0150338	-0.0760976	0.04603
DSG2	CFHR5	HC pLOF + AM≥0.56	0.01	43893	771	0.629418	0.201061	-0.0164614	-0.0833248	0.050402
CTF1	CFH	HC pLOF	0.01	42963	11	0.629428	0.201054	-0.144683	-0.732373	0.443007
DTYMK	CFH	HC pLOF + AM≥0.56	0.01	44156	31	0.629585	0.200945	-0.0854873	-0.432887	0.261913
HNRNPK	CFH	HC pLOF + AM≥0.56	0.01	42824	32	0.629612	0.200927	0.0845595	-0.259097	0.428216
LAG3	CFH	HC pLOF + AM≥0.56	0.01	43579	32	0.629658	0.200895	0.0812745	-0.249076	0.411625
FGFBP1	CFHR5	HC pLOF + AM≥0.56	0.01	43963	768	0.629898	0.20073	0.0167116	-0.0512632	0.0846864
FCGR3B	CFHR5	HC pLOF + AM≥0.56	0.01	43816	767	0.629915	0.200718	-0.0171659	-0.0869909	0.0526591
XCL1	CFHR5	HC pLOF	0.01	44144	711	0.629958	0.200689	0.0179443	-0.0550559	0.0909445
LYPD1	CFH	HC pLOF + AM≥0.56	0.01	42883	31	0.629962	0.200686	0.086406	-0.265114	0.437926
COQ7	CFHR5	HC pLOF	0.01	43038	694	0.630228	0.200502	0.0179705	-0.0551943	0.0911353
ARHGAP45	CFHR5	HC pLOF + AM≥0.56	0.01	43136	756	0.630379	0.200398	-0.0175301	-0.0889329	0.0538727
SORT1	CFH	HC pLOF	0.01	43702	10	0.630444	0.200353	0.148684	-0.457052	0.75442
ITGAM	CFHR5	HC pLOF + AM≥0.56	0.01	43893	771	0.630476	0.200332	-0.0169336	-0.0859276	0.0520604
GNGT1	CFH	HC pLOF	0.01	43106	11	0.630493	0.20032	-0.144617	-0.733867	0.444633
IL1RL2	CFHR5	HC pLOF + AM≥0.56	0.01	42910	746	0.6305	0.200315	-0.01572	-0.0797728	0.0483328
ITGA6	CFH	HC pLOF	0.01	43651	11	0.630629	0.200226	0.141735	-0.436	0.71947
DKK1	CFH	HC pLOF + AM≥0.56	0.01	44253	32	0.63075	0.200143	0.0836144	-0.257333	0.424562
PINLYP	CFHR5	HC pLOF + AM≥0.56	0.01	43136	756	0.630787	0.200118	0.0151549	-0.0466478	0.0769576
CCL7	CFHR5	HC pLOF	0.01	43651	704	0.630818	0.200096	0.0176032	-0.0541896	0.089396
RRAS	CFHR5	HC pLOF + AM≥0.56	0.01	43106	752	0.631029	0.19995	-0.0175368	-0.0891042	0.0540306
UPB1	CFHR5	HC pLOF + AM≥0.56	0.01	44156	771	0.6311	0.199902	0.0169534	-0.0522464	0.0861532
NIT2	CFH	HC pLOF	0.01	43944	10	0.63122	0.199819	-0.150365	-0.764343	0.463613
CD2	CFH	HC pLOF	0.01	42687	11	0.631318	0.199752	0.144128	-0.44455	0.732806
LGALS1	CFHR5	HC pLOF	0.01	43774	706	0.631354	0.199727	0.017454	-0.053843	0.088751
SNX15	CFH	HC pLOF	0.01	43136	10	0.631388	0.199704	-0.142666	-0.725492	0.44016
CGB3_CGB5_CGB8	CFHR5	HC pLOF	0.01	44133	716	0.631437	0.19967	-0.0165414	-0.0841261	0.0510433
NAMPT	CFHR5	HC pLOF + AM≥0.56	0.01	42776	746	0.631529	0.199607	0.0176155	-0.0543773	0.0896083
DCDC2C	CFH	HC pLOF	0.01	42732	11	0.631745	0.199458	-0.144179	-0.733802	0.445444
OLR1	CFH	HC pLOF	0.01	43375	10	0.631964	0.199308	0.149451	-0.462126	0.761028
PRKAG3	CFH	HC pLOF + AM≥0.56	0.01	43106	32	0.632023	0.199267	-0.0845824	-0.430767	0.261603
SERPIND1	CFHR5	HC pLOF + AM≥0.56	0.01	44091	774	0.632067	0.199237	-0.0165682	-0.0843881	0.0512517
GPD1	CFHR5	HC pLOF + AM≥0.56	0.01	44099	771	0.632125	0.199197	0.0170904	-0.0528796	0.0870604
ITGB1	CFHR5	HC pLOF	0.01	43738	706	0.632348	0.199044	0.0172361	-0.0533768	0.087849
STEAP4	CFHR5	HC pLOF + AM≥0.56	0.01	42875	748	0.632491	0.198945	0.01756	-0.0544092	0.0895292
CGN	CFH	HC pLOF	0.01	43106	11	0.632515	0.19893	-0.144008	-0.734264	0.446248
CNTN1	CFH	HC pLOF	0.01	44295	11	0.632517	0.198928	-0.128955	-0.657518	0.399608
GABRA4	CFH	HC pLOF	0.01	42875	11	0.632584	0.198882	-0.143725	-0.732942	0.445492
CILP	CFH	HC pLOF + AM≥0.56	0.01	44144	32	0.632698	0.198803	0.0794692	-0.246434	0.405372
LY9	CFHR5	HC pLOF + AM≥0.56	0.01	43141	763	0.63273	0.198782	0.0170791	-0.0529693	0.0871275
VEGFD	CFH	HC pLOF	0.01	44099	11	0.63274	0.198774	0.140285	-0.435095	0.715665
HEXIM1	CFH	HC pLOF	0.01	43651	11	0.632766	0.198757	0.142484	-0.441961	0.726929
KRT5	CFH	HC pLOF	0.01	42883	10	0.632768	0.198755	-0.142243	-0.7257	0.441214
TJAP1	CFHR5	HC pLOF	0.01	43963	709	0.632898	0.198667	-0.0178843	-0.0912706	0.055502
RRM2B	CFHR5	HC pLOF	0.01	42776	688	0.633084	0.198539	-0.0181874	-0.0928595	0.0564847
TGFB2	CFH	HC pLOF	0.01	44099	11	0.633106	0.198524	0.143667	-0.446217	0.733551
ATP1B3	CFH	HC pLOF	0.01	42687	11	0.63313	0.198507	0.143596	-0.446039	0.733231
JAM3	CFHR5	HC pLOF + AM≥0.56	0.01	43136	756	0.633136	0.198503	-0.017323	-0.0884553	0.0538093
TPM3	CFHR5	HC pLOF + AM≥0.56	0.01	42687	747	0.633156	0.198489	0.0173806	-0.0539928	0.088754
TNFSF13	CFHR5	HC pLOF + AM≥0.56	0.01	43927	776	0.633192	0.198465	-0.0161012	-0.0822277	0.0500253
LILRB1	CFH	HC pLOF + AM≥0.56	0.01	44295	32	0.633239	0.198433	0.0763991	-0.237413	0.390211
CD99	CFHR5	HC pLOF	0.01	43893	712	0.633265	0.198415	0.0153911	-0.0478326	0.0786148
LYZL2	CFH	HC pLOF	0.01	42732	11	0.633295	0.198394	0.130279	-0.404932	0.66549
ALPP	CFHR5	HC pLOF	0.01	43579	703	0.633345	0.198359	0.0165045	-0.0513095	0.0843185
SUMF2	CFHR5	HC pLOF	0.01	44253	712	0.633369	0.198343	0.0171161	-0.0532165	0.0874487
CD36	CFHR5	HC pLOF	0.01	42834	689	0.633385	0.198332	0.017874	-0.055575	0.091323
RWDD1	CFH	HC pLOF + AM≥0.56	0.01	44253	32	0.633414	0.198312	-0.0836629	-0.427488	0.260162
VWF	CFHR5	HC pLOF	0.01	44295	712	0.633579	0.1982	0.0173362	-0.0539431	0.0886155
SERPING1	CFH	HC pLOF	0.01	44091	11	0.63361	0.198178	-0.136664	-0.698627	0.425299
CLGN	CFH	HC pLOF + AM≥0.56	0.01	43106	32	0.63365	0.19815	0.0737414	-0.22952	0.377002
CSDE1	CFHR5	HC pLOF + AM≥0.56	0.01	42687	747	0.633762	0.198074	-0.0174737	-0.0893587	0.0544113
FGF16	CFHR5	HC pLOF + AM≥0.56	0.01	42834	747	0.633839	0.198021	0.0175104	-0.0545412	0.089562
PFDN6	CFH	HC pLOF + AM≥0.56	0.01	43106	32	0.634042	0.197882	0.0839713	-0.261761	0.429704
ZNF830	CFHR5	HC pLOF	0.01	44099	712	0.634084	0.197853	0.017742	-0.055315	0.090799
CEACAM5	CFHR5	HC pLOF	0.01	42242	677	0.634161	0.197801	0.0173368	-0.054068	0.0887416
TPD52L2	CFH	HC pLOF + AM≥0.56	0.01	43136	31	0.634273	0.197723	0.0848794	-0.26483	0.434588
PROS1	CFH	HC pLOF + AM≥0.56	0.01	44158	32	0.634288	0.197713	-0.0815446	-0.417528	0.254439
CST5	CFH	HC pLOF + AM≥0.56	0.01	42999	32	0.634374	0.197654	0.0762828	-0.238101	0.390667
HMCN2	CFHR5	HC pLOF + AM≥0.56	0.01	43069	756	0.634527	0.19755	-0.016395	-0.0839934	0.0512034
AOC3	CFHR5	HC pLOF + AM≥0.56	0.01	43941	769	0.634529	0.197549	-0.015621	-0.0800286	0.0487866
HMCN2	CFHR5	HC pLOF	0.01	43069	697	0.634607	0.197495	-0.0170558	-0.0873963	0.0532847
ECSCR	CFHR5	HC pLOF	0.01	42875	690	0.634705	0.197428	0.0181201	-0.0566304	0.0928706
CDH17	CFH	HC pLOF	0.01	43774	10	0.634851	0.197328	0.131267	-0.410483	0.673017
CXADR	CFHR5	HC pLOF	0.01	43651	704	0.634964	0.197251	-0.0173308	-0.0888806	0.054219
CLC	CFH	HC pLOF + AM≥0.56	0.01	43702	30	0.634977	0.197242	-0.0842989	-0.432338	0.26374
LPP	CFH	HC pLOF	0.01	42687	11	0.635039	0.197199	-0.142106	-0.728918	0.444706
B2M	CFHR5	HC pLOF + AM≥0.56	0.01	44158	775	0.635092	0.197164	0.0162832	-0.0509664	0.0835328
NAA10	CFH	HC pLOF + AM≥0.56	0.01	42687	30	0.635156	0.19712	-0.086415	-0.44338	0.27055
GGT1	CFHR5	HC pLOF + AM≥0.56	0.01	43828	769	0.635212	0.197081	-0.015705	-0.0805908	0.0491808
AMBN	CFHR5	HC pLOF + AM≥0.56	0.01	42910	746	0.635309	0.197015	0.0174377	-0.0546276	0.089503
GSR	CFHR5	HC pLOF	0.01	43916	710	0.635339	0.196994	0.0174289	-0.054605	0.0894628
TUBB3	CFHR5	HC pLOF	0.01	42875	690	0.635366	0.196976	-0.0181345	-0.0930908	0.0568218
MST1	CFHR5	HC pLOF + AM≥0.56	0.01	43581	764	0.6354	0.196952	0.0109756	-0.0343945	0.0563457
SATB1	CFHR5	HC pLOF	0.01	44176	714	0.635491	0.196891	0.0177841	-0.0557512	0.0913194
AMDHD2	CFHR5	HC pLOF	0.01	44144	718	0.635803	0.196678	-0.0177195	-0.0910549	0.0556159
ILKAP	CFH	HC pLOF	0.01	42819	10	0.635907	0.196606	0.148901	-0.46755	0.765352
CLEC4D	CFHR5	HC pLOF	0.01	43651	704	0.635932	0.19659	0.0170147	-0.0534316	0.087461
TYRO3	CFH	HC pLOF	0.01	43774	10	0.635997	0.196545	0.132954	-0.417624	0.683532
PHLDB1	CFHR5	HC pLOF + AM≥0.56	0.01	44101	772	0.636035	0.196519	-0.0168929	-0.0868571	0.0530713
PRSS27	CFH	HC pLOF + AM≥0.56	0.01	43644	30	0.636054	0.196506	-0.0788348	-0.405353	0.247684
TBCB	CFH	HC pLOF + AM≥0.56	0.01	43545	32	0.636324	0.196321	-0.0830999	-0.42756	0.26136
RPS10	CFH	HC pLOF	0.01	42687	11	0.636386	0.196279	0.141952	-0.446565	0.730469
DNMBP	CFH	HC pLOF	0.01	43545	11	0.636556	0.196163	0.141194	-0.444474	0.726862
AKT2	CFH	HC pLOF	0.01	44176	11	0.636654	0.196097	-0.141567	-0.728952	0.445818
SORCS2	CFHR5	HC pLOF + AM≥0.56	0.01	42776	746	0.636656	0.196095	-0.0156035	-0.0803462	0.0491392
MED21	CFHR5	HC pLOF	0.01	42687	688	0.636691	0.196071	-0.0181082	-0.0932507	0.0570343
CTSF	CFHR5	HC pLOF + AM≥0.56	0.01	43963	768	0.636811	0.19599	0.0161521	-0.0508975	0.0832017
PPP1CC	CFH	HC pLOF + AM≥0.56	0.01	44099	32	0.636828	0.195978	-0.0829147	-0.42712	0.261291
ELAC1	CFH	HC pLOF + AM≥0.56	0.01	44176	32	0.636982	0.195873	-0.0828917	-0.42716	0.261376
LELP1	CFHR5	HC pLOF + AM≥0.56	0.01	42875	748	0.637239	0.195697	0.0173316	-0.0547062	0.0893694
MEGF10	CFH	HC pLOF + AM≥0.56	0.01	43713	32	0.637376	0.195604	0.077651	-0.245228	0.40053
SCGB3A2	CFH	HC pLOF	0.01	43858	11	0.637441	0.19556	0.138156	-0.43642	0.712732
C2CD2L	CFH	HC pLOF + AM≥0.56	0.01	42817	31	0.637485	0.19553	0.084387	-0.266616	0.43539
LPO	CFHR5	HC pLOF	0.01	42322	679	0.637502	0.195518	-0.0176094	-0.0908585	0.0556397
GSTA3	CFH	HC pLOF	0.01	42776	10	0.637691	0.19539	0.143395	-0.453413	0.740203
HNRNPUL1	CFHR5	HC pLOF	0.01	44176	714	0.637847	0.195283	-0.0173757	-0.0897271	0.0549757
IL6ST	CFH	HC pLOF	0.01	43774	10	0.637857	0.195277	-0.144025	-0.743752	0.455702
RGCC	CFH	HC pLOF + AM≥0.56	0.01	44176	32	0.637888	0.195256	-0.0827014	-0.427105	0.261702
GGCT	CFHR5	HC pLOF	0.01	44085	712	0.637919	0.195235	-0.0176188	-0.0909973	0.0557597
REPS1	CFHR5	HC pLOF + AM≥0.56	0.01	42834	747	0.637966	0.195203	0.0172863	-0.0547182	0.0892908
TSPYL1	CFH	HC pLOF + AM≥0.56	0.01	42834	31	0.638072	0.19513	-0.0841893	-0.43498	0.266602
CBS	CFHR5	HC pLOF	0.01	43038	694	0.638088	0.195119	-0.0176494	-0.0911925	0.0558937
ANGPT1	CFH	HC pLOF + AM≥0.56	0.01	43506	32	0.638089	0.195119	-0.0819906	-0.423638	0.259657
ACY3	CFHR5	HC pLOF + AM≥0.56	0.01	42687	747	0.638118	0.195099	0.0165829	-0.0525228	0.0856886
IGFBP7	CFH	HC pLOF	0.01	44295	11	0.638302	0.194974	-0.130063	-0.67237	0.412244
FGFBP2	CFH	HC pLOF	0.01	44144	11	0.638326	0.194957	0.125607	-0.398156	0.64937
KLRD1	CFHR5	HC pLOF + AM≥0.56	0.01	44170	774	0.638361	0.194934	0.0156724	-0.0496858	0.0810306
GSAP	CFH	HC pLOF	0.01	42776	10	0.638367	0.19493	0.148106	-0.469551	0.765763
NCF2	CFH	HC pLOF	0.01	43578	11	0.638387	0.194916	0.139318	-0.441722	0.720358
BTD	CFH	HC pLOF	0.01	44158	11	0.63855	0.194805	0.127096	-0.403227	0.657419
MPHOSPH8	CFHR5	HC pLOF + AM≥0.56	0.01	42963	744	0.639111	0.194424	-0.0172523	-0.0893607	0.0548561
COL18A1	CFHR5	HC pLOF + AM≥0.56	0.01	43955	770	0.639203	0.194361	-0.0159096	-0.0824242	0.050605
TPPP3	CFHR5	HC pLOF	0.01	42883	692	0.639221	0.194349	-0.0178747	-0.0926095	0.0568601
RPE	CFHR5	HC pLOF	0.01	43556	706	0.6393	0.194296	0.0176625	-0.0562021	0.0915271
IST1	CFH	HC pLOF	0.01	43829	11	0.639378	0.194243	-0.140271	-0.727017	0.446475
GCC1	CFH	HC pLOF	0.01	44150	11	0.639441	0.1942	-0.140103	-0.726259	0.446053
SOWAHA	CFH	HC pLOF + AM≥0.56	0.01	43106	32	0.6395	0.194159	-0.0826944	-0.428727	0.263338
TSPAN15	CFHR5	HC pLOF + AM≥0.56	0.01	42687	747	0.639505	0.194156	-0.0172183	-0.0892699	0.0548333
ERI1	CFH	HC pLOF	0.01	43556	10	0.639523	0.194144	0.14638	-0.466187	0.758947
ANPEP	CFHR5	HC pLOF + AM≥0.56	0.01	43872	768	0.639745	0.193993	0.0162372	-0.0517572	0.0842316
RNF4	CFH	HC pLOF	0.01	43556	10	0.639854	0.193919	0.147496	-0.470349	0.765341
PTPRS	CFH	HC pLOF + AM≥0.56	0.01	44295	32	0.640008	0.193815	-0.0811042	-0.420998	0.258789
PRSS22	CFH	HC pLOF + AM≥0.56	0.01	42834	31	0.64004	0.193793	-0.0820824	-0.426109	0.261945
OPLAH	CFHR5	HC pLOF + AM≥0.56	0.01	43038	754	0.640081	0.193765	-0.0169001	-0.0877404	0.0539402
MAPK13	CFH	HC pLOF	0.01	42732	11	0.640127	0.193734	-0.140512	-0.729586	0.448562
CDHR2	CFH	HC pLOF + AM≥0.56	0.01	43579	32	0.640129	0.193732	0.0695848	-0.22214	0.361309
CD300E	CFHR5	HC pLOF + AM≥0.56	0.01	44003	767	0.640162	0.19371	-0.0154339	-0.0801453	0.0492775
FCRL2	CFHR5	HC pLOF	0.01	43975	711	0.640207	0.19368	0.0171745	-0.0548437	0.0891927
CD46	CFHR5	HC pLOF + AM≥0.56	0.01	43521	765	0.64021	0.193678	0.0166448	-0.0531528	0.0864424
INSL3	CFH	HC pLOF	0.01	44150	11	0.640268	0.193638	-0.0893993	-0.464347	0.285549
CDH15	CFH	HC pLOF + AM≥0.56	0.01	44187	32	0.640307	0.193612	0.068951	-0.220269	0.358171
FGFR4	CFHR5	HC pLOF	0.01	43136	697	0.640377	0.193564	0.0141065	-0.0450777	0.0732907
LARP1	CFHR5	HC pLOF	0.01	44099	712	0.640481	0.193494	0.0175491	-0.0560999	0.0911981
SYAP1	CFH	HC pLOF + AM≥0.56	0.01	43136	31	0.640572	0.193432	-0.0832417	-0.432682	0.266199
SLAMF8	CFHR5	HC pLOF + AM≥0.56	0.01	42776	746	0.640628	0.193394	0.0168363	-0.0538531	0.0875257
LTBR	CFHR5	HC pLOF + AM≥0.56	0.01	43518	770	0.640755	0.193308	-0.0161394	-0.083928	0.0516492
ZFYVE19	CFHR5	HC pLOF + AM≥0.56	0.01	44101	772	0.640812	0.193269	-0.0164216	-0.0854077	0.0525645
ERP29	CFH	HC pLOF	0.01	43136	10	0.64087	0.19323	-0.146608	-0.762605	0.469389
ITPR1	CFHR5	HC pLOF + AM≥0.56	0.01	43038	754	0.640884	0.193221	0.0169582	-0.0542976	0.088214
BID	CFH	HC pLOF	0.01	43651	11	0.640974	0.19316	-0.139557	-0.726112	0.446998
TNN	CFH	HC pLOF	0.01	44144	11	0.640981	0.193155	-0.138708	-0.721704	0.444288
IDI2	CFH	HC pLOF + AM≥0.56	0.01	42883	31	0.640992	0.193148	0.0781384	-0.250293	0.40657
FGF3	CFHR5	HC pLOF	0.01	42834	689	0.64122	0.192993	-0.0178142	-0.0927411	0.0571127
FOXJ3	CFHR5	HC pLOF	0.01	42834	689	0.641279	0.192953	-0.0177758	-0.0925557	0.0570041
SIL1	CFHR5	HC pLOF + AM≥0.56	0.01	43038	754	0.641452	0.192836	-0.0169798	-0.0884473	0.0544877
TSPAN7	CFH	HC pLOF + AM≥0.56	0.01	42875	31	0.641512	0.192795	0.083425	-0.267774	0.434624
RBP2	CFH	HC pLOF	0.01	43579	11	0.641535	0.19278	0.137497	-0.441371	0.716365
TADA3	CFH	HC pLOF + AM≥0.56	0.01	44099	32	0.64154	0.192776	0.082098	-0.263544	0.42774
MAP2K6	CFH	HC pLOF	0.01	43651	11	0.641543	0.192774	-0.139465	-0.72663	0.4477
EHD3	CFH	HC pLOF + AM≥0.56	0.01	43038	30	0.641633	0.192713	-0.0844132	-0.4399	0.271074
BRK1	CFH	HC pLOF	0.01	42883	10	0.641647	0.192704	-0.144209	-0.751539	0.463121
GPR158	CFHR5	HC pLOF + AM≥0.56	0.01	44176	773	0.641664	0.192692	0.0165779	-0.0532432	0.086399
IL31RA	CFH	HC pLOF + AM≥0.56	0.01	42693	31	0.641744	0.192639	0.0777493	-0.249782	0.405281
BLNK	CFHR5	HC pLOF + AM≥0.56	0.01	42834	747	0.64189	0.19254	0.017036	-0.0547627	0.0888347
MLN	CFH	HC pLOF + AM≥0.56	0.01	43651	31	0.641918	0.192521	0.0771738	-0.248104	0.402451
IGDCC4	CFH	HC pLOF + AM≥0.56	0.01	44144	32	0.642062	0.192423	-0.0764021	-0.398567	0.245763
CLSTN1	CFHR5	HC pLOF + AM≥0.56	0.01	42883	748	0.642244	0.1923	0.0170026	-0.0547314	0.0887366
MSRA	CFH	HC pLOF + AM≥0.56	0.01	43963	32	0.642245	0.192299	-0.0814369	-0.425021	0.262147
ARHGAP1	CFHR5	HC pLOF + AM≥0.56	0.01	42776	746	0.642318	0.19225	-0.0169514	-0.0884855	0.0545827
TCP11	CFH	HC pLOF + AM≥0.56	0.01	43556	31	0.642342	0.192234	-0.0832595	-0.434637	0.268118
EVI5	CFH	HC pLOF	0.01	42834	10	0.642389	0.192202	-0.145849	-0.761458	0.46976
GBP4	CFHR5	HC pLOF + AM≥0.56	0.01	42883	748	0.642437	0.19217	0.0170505	-0.0549266	0.0890276
NT5E	CFH	HC pLOF + AM≥0.56	0.01	43963	32	0.64248	0.19214	0.0740817	-0.238691	0.386855
HHEX	CFH	HC pLOF	0.01	44150	11	0.6425	0.192127	0.137813	-0.444072	0.719698
WASL	CFHR5	HC pLOF	0.01	42834	689	0.642533	0.192104	0.0176755	-0.0569633	0.0923143
SMTN	CFHR5	HC pLOF + AM≥0.56	0.01	44074	776	0.642613	0.192051	-0.016668	-0.0870692	0.0537332
TST	CFHR5	HC pLOF + AM≥0.56	0.01	42815	748	0.642836	0.1919	-0.0169738	-0.0887137	0.0547661
SLC34A3	CFHR5	HC pLOF + AM≥0.56	0.01	42732	749	0.642876	0.191873	-0.0170313	-0.0890241	0.0549615
CST5	CFHR5	HC pLOF + AM≥0.56	0.01	42999	751	0.642915	0.191847	0.0154576	-0.0498908	0.080806
TIMP3	CFHR5	HC pLOF + AM≥0.56	0.01	43927	776	0.642965	0.191813	0.0150634	-0.0486268	0.0787536
UBE2L6	CFHR5	HC pLOF	0.01	44156	713	0.643063	0.191746	-0.0170802	-0.0893199	0.0551595
CLPS	CFH	HC pLOF	0.01	43824	11	0.643126	0.191704	0.126534	-0.408734	0.661802
CD300A	CFH	HC pLOF + AM≥0.56	0.01	43136	31	0.643153	0.191686	-0.0798511	-0.417667	0.257965
S100A16	CFHR5	HC pLOF	0.01	42816	691	0.64318	0.191668	-0.0176134	-0.0921346	0.0569078
MRI1	CFH	HC pLOF + AM≥0.56	0.01	43106	32	0.64327	0.191607	-0.0796384	-0.416672	0.257395
CC2D1A	CFHR5	HC pLOF + AM≥0.56	0.01	43545	760	0.643277	0.191602	-0.0167364	-0.0875669	0.0540941
SUSD4	CFH	HC pLOF	0.01	44099	11	0.643347	0.191555	0.136307	-0.440686	0.7133
VASN	CFH	HC pLOF + AM≥0.56	0.01	43099	32	0.643349	0.191553	-0.0793058	-0.415013	0.256401
SELENOP	CFHR5	HC pLOF + AM≥0.56	0.01	44158	775	0.64336	0.191546	0.0165456	-0.053495	0.0865862
IGHMBP2	CFHR5	HC pLOF + AM≥0.56	0.01	42687	747	0.643455	0.191482	-0.0170035	-0.0890041	0.0549971
CABP2	CFH	HC pLOF + AM≥0.56	0.01	43106	32	0.643592	0.191389	-0.0815107	-0.426804	0.263782
MAP2K1	CFH	HC pLOF + AM≥0.56	0.01	44101	31	0.643684	0.191328	-0.0823149	-0.431111	0.266481
S100P	CFH	HC pLOF + AM≥0.56	0.01	42963	32	0.643706	0.191312	-0.0795172	-0.41648	0.257446
MMP12	CFHR5	HC pLOF + AM≥0.56	0.01	43801	765	0.643714	0.191307	-0.0147433	-0.0772222	0.0477356
GOLGA3	CFHR5	HC pLOF + AM≥0.56	0.01	44176	773	0.643727	0.191298	-0.0166509	-0.0872148	0.053913
DPEP1	CFHR5	HC pLOF + AM≥0.56	0.01	43479	759	0.643771	0.191268	0.0140004	-0.0453406	0.0733414
GGACT	CFHR5	HC pLOF	0.01	44156	713	0.643964	0.191139	-0.0172145	-0.0902206	0.0557916
VTI1A	CFH	HC pLOF	0.01	43136	10	0.643983	0.191126	-0.144981	-0.759868	0.469906
F11	CFH	HC pLOF + AM≥0.56	0.01	43615	32	0.644047	0.191082	-0.0738228	-0.386978	0.239332
TNFSF14	CFH	HC pLOF + AM≥0.56	0.01	43545	32	0.644233	0.190957	0.0809279	-0.26256	0.424416
PCNA	CFHR5	HC pLOF	0.01	42732	691	0.64434	0.190885	-0.0176343	-0.0925043	0.0572357
APOB	CFH	HC pLOF + AM≥0.56	0.01	44133	32	0.644353	0.190876	0.081424	-0.264295	0.427143
KCNIP4	CFHR5	HC pLOF	0.01	42883	692	0.644398	0.190846	-0.0176081	-0.0923801	0.0571639
OSBPL2	CFH	HC pLOF	0.01	44150	11	0.644733	0.19062	-0.138798	-0.728797	0.451201
EDIL3	CFHR5	HC pLOF	0.01	42963	686	0.644813	0.190566	-0.0171871	-0.0902637	0.0558895
APOA1	CFHR5	HC pLOF + AM≥0.56	0.01	44158	775	0.644882	0.19052	0.0156953	-0.0510525	0.0824431
MSLN	CFH	HC pLOF	0.01	43518	11	0.644902	0.190507	0.122482	-0.398429	0.643393
IGFBP4	CFHR5	HC pLOF	0.01	43317	697	0.644916	0.190497	0.0162289	-0.0527945	0.0852523
LATS1	CFH	HC pLOF + AM≥0.56	0.01	42834	31	0.645113	0.190364	-0.0821494	-0.431751	0.267452
MCTS1	CFHR5	HC pLOF + AM≥0.56	0.01	44101	772	0.645171	0.190325	-0.0165571	-0.0870309	0.0539167
SLAMF7	CFHR5	HC pLOF + AM≥0.56	0.01	43651	762	0.645178	0.19032	-0.0165901	-0.0872069	0.0540267
TBL1X	CFH	HC pLOF	0.01	42776	10	0.645217	0.190295	-0.144397	-0.759096	0.470302
KLKB1	CFH	HC pLOF	0.01	43411	11	0.645239	0.190279	-0.122732	-0.645237	0.399773
CEP164	CFH	HC pLOF	0.01	42910	11	0.64529	0.190245	0.138646	-0.451702	0.728994
SLITRK1	CFHR5	HC pLOF	0.01	42834	689	0.645347	0.190207	-0.0168438	-0.0885759	0.0548883
CRTAP	CFH	HC pLOF + AM≥0.56	0.01	43106	32	0.645365	0.190194	-0.0808644	-0.42526	0.263531
FCN2	CFHR5	HC pLOF	0.01	43582	707	0.645594	0.19004	0.0161333	-0.0526255	0.0848921
HMCN2	CFH	HC pLOF	0.01	43069	10	0.645612	0.190028	0.136846	-0.446407	0.720099
TPR	CFHR5	HC pLOF + AM≥0.56	0.01	42687	747	0.64585	0.189868	0.0167229	-0.0546035	0.0880493
QDPR	CFHR5	HC pLOF	0.01	43581	702	0.645867	0.189857	0.0172472	-0.0563194	0.0908138
IFNL2	CFH	HC pLOF + AM≥0.56	0.01	42875	31	0.645881	0.189847	0.0823934	-0.269062	0.433849
LGMN	CFH	HC pLOF + AM≥0.56	0.01	43927	32	0.645882	0.189847	-0.0784398	-0.413031	0.256152
CLTA	CFHR5	HC pLOF	0.01	42963	686	0.64597	0.189788	-0.0175908	-0.0926451	0.0574635
CNPY2	CFHR5	HC pLOF	0.01	42963	686	0.646253	0.189597	-0.0176012	-0.0927652	0.0575628
LACRT	CFHR5	HC pLOF	0.01	44026	710	0.64629	0.189572	0.0170415	-0.0557411	0.0898241
PTX3	CFH	HC pLOF	0.01	43651	11	0.646312	0.189558	0.134438	-0.439768	0.708644
VSIG10	CFH	HC pLOF	0.01	44099	11	0.64635	0.189532	-0.133394	-0.703207	0.436419
MGLL	CFH	HC pLOF + AM≥0.56	0.01	43858	32	0.64655	0.189398	-0.0804822	-0.424484	0.263519
UPK3A	CFH	HC pLOF + AM≥0.56	0.01	42875	31	0.646753	0.189262	-0.0821236	-0.433356	0.269108
COL15A1	CFH	HC pLOF + AM≥0.56	0.01	44144	32	0.646776	0.189246	-0.077328	-0.408074	0.253418
BCR	CFHR5	HC pLOF + AM≥0.56	0.01	43651	762	0.6468	0.18923	0.0165936	-0.0543858	0.087573
BOC	CFH	HC pLOF	0.01	42963	11	0.646879	0.189177	0.134899	-0.442272	0.71207
FGL1	CFHR5	HC pLOF + AM≥0.56	0.01	44133	775	0.646881	0.189175	-0.0132015	-0.0696848	0.0432818
XG	CFH	HC pLOF	0.01	44087	11	0.646896	0.189165	-0.10423	-0.550203	0.341743
FOXO3	CFHR5	HC pLOF + AM≥0.56	0.01	42776	746	0.646939	0.189137	0.01679	-0.0550597	0.0886397
DNLZ	CFH	HC pLOF	0.01	42875	11	0.647082	0.189041	-0.13729	-0.725051	0.450471
DNAJC9	CFH	HC pLOF + AM≥0.56	0.01	44101	31	0.647138	0.189003	-0.0811633	-0.428695	0.266368
CLINT1	CFHR5	HC pLOF	0.01	42732	691	0.647377	0.188842	0.0174828	-0.0574304	0.092396
FUCA1	CFHR5	HC pLOF	0.01	44021	705	0.647402	0.188826	0.0150826	-0.0495504	0.0797156
CCL19	CFH	HC pLOF	0.01	44253	11	0.647465	0.188784	-0.135788	-0.717794	0.446218
HHEX	CFHR5	HC pLOF	0.01	44150	717	0.647514	0.188751	-0.0169287	-0.0894977	0.0556403
AMIGO1	CFH	HC pLOF + AM≥0.56	0.01	43106	32	0.647516	0.18875	0.0807206	-0.265313	0.426755
MAP1LC3B2	CFHR5	HC pLOF + AM≥0.56	0.01	42687	747	0.647538	0.188735	-0.0168153	-0.0889041	0.0552735
CD244	CFHR5	HC pLOF	0.01	44170	714	0.647571	0.188712	-0.0168846	-0.0892772	0.055508
EEF1D	CFH	HC pLOF	0.01	44156	10	0.64768	0.188639	-0.143373	-0.758296	0.47155
PRKAB1	CFH	HC pLOF	0.01	42910	11	0.647788	0.188567	0.136247	-0.448303	0.720797
GAL	CFH	HC pLOF + AM≥0.56	0.01	43927	32	0.647846	0.188528	0.0760971	-0.250445	0.402639
VWA1	CFH	HC pLOF + AM≥0.56	0.01	44078	32	0.647851	0.188525	0.0796511	-0.262147	0.42145
ZCCHC8	CFHR5	HC pLOF	0.01	42687	688	0.648161	0.188317	0.0174663	-0.0575566	0.0924892
SERPINF2	CFH	HC pLOF + AM≥0.56	0.01	43471	32	0.648506	0.188086	-0.0768884	-0.407491	0.253715
EDN1	CFH	HC pLOF + AM≥0.56	0.01	43038	30	0.648526	0.188073	0.0798629	-0.263551	0.423276
PLCB2	CFH	HC pLOF + AM≥0.56	0.01	44150	31	0.648553	0.188055	-0.0812861	-0.430848	0.268276
LZTFL1	CFH	HC pLOF	0.01	43136	10	0.648644	0.187994	-0.142789	-0.757006	0.471428
NT5C3A	CFH	HC pLOF	0.01	43584	11	0.648648	0.187991	-0.136044	-0.721257	0.449169
S100A4	CFHR5	HC pLOF	0.01	43963	709	0.648688	0.187964	0.0170431	-0.0562785	0.0903647
RANBP1	CFH	HC pLOF + AM≥0.56	0.01	43038	30	0.648694	0.18796	-0.0822755	-0.436244	0.271693
AKR7L	CFHR5	HC pLOF	0.01	42834	689	0.648724	0.18794	-0.017183	-0.0911142	0.0567482
CKAP4	CFHR5	HC pLOF + AM≥0.56	0.01	43971	773	0.64881	0.187883	-0.015454	-0.0819646	0.0510566
VCPKMT	CFHR5	HC pLOF + AM≥0.56	0.01	42732	749	0.648932	0.187801	0.0166667	-0.0550889	0.0884223
RGS10	CFH	HC pLOF + AM≥0.56	0.01	44176	32	0.649129	0.187669	-0.0800594	-0.424951	0.264832
LRRC37A2	CFH	HC pLOF + AM≥0.56	0.01	44101	31	0.649174	0.187639	0.0573674	-0.189802	0.304537
XPNPEP2	CFHR5	HC pLOF + AM≥0.56	0.01	43963	768	0.649194	0.187625	0.0161462	-0.053424	0.0857164
IL5RA	CFHR5	HC pLOF + AM≥0.56	0.01	43651	762	0.649258	0.187583	0.0158656	-0.052509	0.0842402
RNASET2	CFHR5	HC pLOF + AM≥0.56	0.01	44091	768	0.649359	0.187515	-0.0153737	-0.0816491	0.0509017
GYS1	CFHR5	HC pLOF + AM≥0.56	0.01	42963	744	0.649696	0.187289	0.0165647	-0.0549185	0.0880479
IQGAP2	CFH	HC pLOF	0.01	43579	11	0.649744	0.187257	0.135314	-0.448709	0.719337
CC2D1A	CFH	HC pLOF	0.01	43545	11	0.649839	0.187194	-0.135343	-0.71966	0.448974
SARG	CFH	HC pLOF	0.01	44011	10	0.649979	0.187101	-0.142025	-0.755454	0.471404
SPINT3	CFH	HC pLOF + AM≥0.56	0.01	44101	31	0.650128	0.187001	-0.0513922	-0.273464	0.17068
STX6	CFHR5	HC pLOF	0.01	42776	688	0.650301	0.186886	-0.0173014	-0.0921028	0.0575
SFRP4	CFH	HC pLOF	0.01	43136	10	0.650333	0.186864	-0.13867	-0.738258	0.460918
ICOSLG	CFHR5	HC pLOF + AM≥0.56	0.01	43579	762	0.650374	0.186837	0.0157373	-0.0523159	0.0837905
OPTC	CFHR5	HC pLOF	0.01	43579	703	0.650471	0.186772	0.0163072	-0.0542332	0.0868476
ZBTB16	CFHR5	HC pLOF + AM≥0.56	0.01	42776	746	0.65048	0.186766	-0.0161386	-0.0859518	0.0536746
MPHOSPH8	CFH	HC pLOF	0.01	42963	11	0.650508	0.186747	0.135795	-0.451676	0.723266
AFM	CFHR5	HC pLOF	0.01	44158	716	0.650649	0.186653	0.0166761	-0.0554989	0.0888511
CTRB1	CFH	HC pLOF	0.01	43893	11	0.650695	0.186623	0.127918	-0.425796	0.681632
PLXNB2	CFH	HC pLOF + AM≥0.56	0.01	44093	32	0.650736	0.186595	0.0725802	-0.241633	0.386794
YWHAQ	CFH	HC pLOF	0.01	43136	10	0.650761	0.186579	-0.142179	-0.757744	0.473386
ARHGAP1	CFH	HC pLOF + AM≥0.56	0.01	42776	30	0.650767	0.186575	0.0818209	-0.272431	0.436073
FCER1A	CFH	HC pLOF	0.01	44176	11	0.650861	0.186512	-0.136162	-0.725861	0.453537
S100A14	CFHR5	HC pLOF + AM≥0.56	0.01	44176	773	0.651055	0.186383	-0.0161656	-0.086218	0.0538868
IL32	CFHR5	HC pLOF	0.01	43651	704	0.651062	0.186377	0.0163248	-0.0544194	0.087069
CST1	CFHR5	HC pLOF	0.01	38761	624	0.651338	0.186193	-0.0172565	-0.0921011	0.0575881
PTGR1	CFHR5	HC pLOF	0.01	44156	713	0.651508	0.18608	0.0158683	-0.0529924	0.084729
SELENOP	CFH	HC pLOF + AM≥0.56	0.01	44158	32	0.651544	0.186056	-0.07886	-0.421109	0.263389
CTSH	CFHR5	HC pLOF + AM≥0.56	0.01	42828	742	0.651617	0.186008	0.014084	-0.0470543	0.0752223
CRX	CFH	HC pLOF + AM≥0.56	0.01	42963	32	0.651713	0.185944	0.0796079	-0.266066	0.425281
BRAP	CFH	HC pLOF + AM≥0.56	0.01	43757	30	0.651843	0.185857	-0.0818536	-0.437421	0.273714
SIT1	CFH	HC pLOF + AM≥0.56	0.01	42910	32	0.651952	0.185784	0.0790144	-0.264334	0.422363
VPS37A	CFH	HC pLOF + AM≥0.56	0.01	43579	32	0.651968	0.185774	-0.0788965	-0.421749	0.263956
FOXO1	CFHR5	HC pLOF	0.01	43651	704	0.651983	0.185764	-0.016984	-0.0907937	0.0568257
SERPINA3	CFHR5	HC pLOF + AM≥0.56	0.01	44023	773	0.652127	0.185667	-0.0159957	-0.0855404	0.053549
TRAF3	CFH	HC pLOF	0.01	42834	10	0.65217	0.185639	0.141221	-0.472851	0.755293
SEMA6C	CFH	HC pLOF	0.01	42834	10	0.652203	0.185617	0.141745	-0.474671	0.758161
METAP1	CFH	HC pLOF + AM≥0.56	0.01	42883	31	0.652609	0.185347	-0.0806086	-0.431594	0.270376
ANK2	CFHR5	HC pLOF + AM≥0.56	0.01	42687	747	0.652784	0.185231	0.0165337	-0.0554963	0.0885637
EPPK1	CFHR5	HC pLOF	0.01	43038	694	0.652826	0.185203	-0.0164798	-0.0882844	0.0553248
SERPINA5	CFH	HC pLOF	0.01	43608	11	0.652902	0.185152	0.131336	-0.441041	0.703713
PCOLCE	CFH	HC pLOF + AM≥0.56	0.01	16276	11	0.652961	0.185113	0.130358	-0.437864	0.69858
TSPAN7	CFHR5	HC pLOF	0.01	42875	690	0.653023	0.185071	-0.0171795	-0.092077	0.057718
DENND2B	CFHR5	HC pLOF	0.01	42687	688	0.653025	0.18507	-0.017207	-0.092226	0.057812
DPP10	CFHR5	HC pLOF + AM≥0.56	0.01	43651	762	0.653028	0.185068	-0.0157576	-0.0844576	0.0529424
CALCOCO2	CFH	HC pLOF	0.01	43038	10	0.653037	0.185062	-0.140986	-0.755675	0.473703
SUMF1	CFH	HC pLOF + AM≥0.56	0.01	42834	31	0.653181	0.184966	-0.0805876	-0.432102	0.270927
CDHR2	CFH	HC pLOF	0.01	43579	11	0.653197	0.184956	0.114	-0.383281	0.611281
CEMIP2	CFHR5	HC pLOF	0.01	42834	689	0.653232	0.184933	-0.0171172	-0.0917912	0.0575568
SLC28A1	CFH	HC pLOF	0.01	42732	11	0.653374	0.184838	-0.135169	-0.725111	0.454773
SEMA3F	CFHR5	HC pLOF	0.01	43774	706	0.653406	0.184817	0.0163184	-0.05491	0.0875468
MYOM3	CFHR5	HC pLOF + AM≥0.56	0.01	43136	756	0.653415	0.184811	-0.0152312	-0.0817164	0.051254
IL4	CFH	HC pLOF	0.01	42910	11	0.653466	0.184777	-0.135218	-0.725545	0.455109
IL1RN	CFH	HC pLOF	0.01	43667	11	0.653525	0.184738	0.131943	-0.444185	0.708071
PDCL2	CFHR5	HC pLOF + AM≥0.56	0.01	42732	749	0.653605	0.184685	0.0165032	-0.0555758	0.0885822
EDA2R	CFHR5	HC pLOF + AM≥0.56	0.01	44144	770	0.653693	0.184626	-0.0125933	-0.0676105	0.0424239
APEX1	CFH	HC pLOF + AM≥0.56	0.01	44006	31	0.65392	0.184475	-0.0786201	-0.422335	0.265095
FRMD4B	CFH	HC pLOF	0.01	42687	11	0.653934	0.184466	-0.13436	-0.721788	0.453068
TMED10	CFHR5	HC pLOF + AM≥0.56	0.01	42687	747	0.65398	0.184436	-0.0164841	-0.0885631	0.0555949
MMP3	CFHR5	HC pLOF	0.01	43893	712	0.65406	0.184382	0.0127489	-0.0430111	0.0685089
CHP1	CFH	HC pLOF + AM≥0.56	0.01	42875	31	0.654106	0.184352	0.0803281	-0.271057	0.431713
F12	CFH	HC pLOF	0.01	44158	11	0.654125	0.184339	-0.111551	-0.599546	0.376444
VPS37A	CFH	HC pLOF	0.01	43579	11	0.654231	0.184269	-0.133553	-0.71799	0.450884
FXYD5	CFHR5	HC pLOF + AM≥0.56	0.01	42910	746	0.654314	0.184214	0.0163716	-0.0552899	0.0880331
GFAP	CFH	HC pLOF	0.01	42710	10	0.654326	0.184206	0.128421	-0.433723	0.690565
CCL8	CFHR5	HC pLOF	0.01	44081	711	0.65454	0.184064	0.0164611	-0.0556434	0.0885656
NFX1	CFH	HC pLOF + AM≥0.56	0.01	42687	30	0.654603	0.184022	-0.0809948	-0.435841	0.273851
SEZ6	CFHR5	HC pLOF + AM≥0.56	0.01	43106	752	0.654788	0.1839	0.0161709	-0.0547164	0.0870582
CRHBP	CFHR5	HC pLOF	0.01	43713	712	0.655027	0.183741	-0.0157986	-0.0851042	0.053507
ART5	CFH	HC pLOF	0.01	42875	11	0.655031	0.183738	0.134235	-0.454641	0.723111
TLR3	CFHR5	HC pLOF + AM≥0.56	0.01	44170	774	0.655091	0.183698	0.0093884	-0.0318049	0.0505817
MYO9B	CFH	HC pLOF + AM≥0.56	0.01	42910	32	0.655111	0.183685	-0.0786513	-0.423772	0.266469
ACAN	CFHR5	HC pLOF	0.01	43354	700	0.655115	0.183682	-0.0156907	-0.0845416	0.0531602
CYTL1	CFHR5	HC pLOF + AM≥0.56	0.01	44144	777	0.655232	0.183605	-0.0145342	-0.0783342	0.0492658
SCN3A	CFH	HC pLOF + AM≥0.56	0.01	43106	32	0.655256	0.183589	0.0788061	-0.26715	0.424762
SYAP1	CFH	HC pLOF	0.01	43136	10	0.655302	0.183559	-0.140039	-0.754895	0.474817
XG	CFH	HC pLOF + AM≥0.56	0.01	44087	32	0.655306	0.183556	-0.0595862	-0.321209	0.202037
FKBP14	CFHR5	HC pLOF	0.01	44176	714	0.655317	0.183548	-0.016716	-0.0901121	0.0566801
ABL1	CFH	HC pLOF + AM≥0.56	0.01	43579	32	0.655421	0.18348	-0.0780877	-0.421066	0.264891
CHCHD10	CFHR5	HC pLOF	0.01	44150	717	0.655561	0.183387	0.0152716	-0.0518329	0.0823761
MMUT	CFHR5	HC pLOF	0.01	42687	688	0.655743	0.183266	-0.0170322	-0.091916	0.0578516
BID	CFHR5	HC pLOF + AM≥0.56	0.01	43651	762	0.655807	0.183224	-0.0161484	-0.0871612	0.0548644
EIF4E	CFH	HC pLOF	0.01	42834	10	0.655862	0.183188	-0.140148	-0.75655	0.476254
AMFR	CFHR5	HC pLOF	0.01	42883	692	0.65591	0.183156	-0.0169959	-0.0917581	0.0577663
SLIRP	CFHR5	HC pLOF + AM≥0.56	0.01	42732	749	0.655915	0.183152	-0.016359	-0.0883224	0.0556044
CKMT1A_CKMT1B	CFHR5	HC pLOF + AM≥0.56	0.01	43591	772	0.656259	0.182925	0.0159	-0.0541171	0.0859171
CLINT1	CFH	HC pLOF + AM≥0.56	0.01	42732	32	0.656327	0.18288	0.0785489	-0.267426	0.424524
DLK1	CFHR5	HC pLOF	0.01	44295	712	0.656408	0.182826	0.0152719	-0.052011	0.0825548
COQ7	CFHR5	HC pLOF + AM≥0.56	0.01	43038	754	0.656424	0.182816	0.0159461	-0.0543121	0.0862043
ELOB	CFHR5	HC pLOF	0.01	42687	688	0.656438	0.182806	0.0170071	-0.0579276	0.0919418
CPE	CFH	HC pLOF + AM≥0.56	0.01	43726	31	0.65657	0.182719	-0.0788798	-0.426576	0.268816
LRP2	CFHR5	HC pLOF + AM≥0.56	0.01	43106	752	0.65672	0.182619	-0.0163101	-0.0882382	0.055618
APOM	CFHR5	HC pLOF	0.01	43865	709	0.656843	0.182538	0.0163005	-0.0556119	0.0882129
SNCG	CFHR5	HC pLOF	0.01	43545	703	0.656981	0.182447	0.014217	-0.0485304	0.0769644
IL6	CFH	HC pLOF	0.01	44524	11	0.657021	0.182421	0.128941	-0.440221	0.698103
RECK	CFHR5	HC pLOF + AM≥0.56	0.01	43038	754	0.657127	0.182351	-0.0151465	-0.0820276	0.0517346
PYY	CFH	HC pLOF	0.01	42687	11	0.657197	0.182305	0.130959	-0.447427	0.709345
TGFB2	CFHR5	HC pLOF + AM≥0.56	0.01	44099	771	0.6572	0.182302	0.0160755	-0.0549235	0.0870745
FZD8	CFHR5	HC pLOF + AM≥0.56	0.01	42875	748	0.657308	0.182231	-0.016308	-0.0883576	0.0557416
CAMSAP1	CFHR5	HC pLOF + AM≥0.56	0.01	44176	773	0.65736	0.182197	-0.0159638	-0.0865042	0.0545766
SLC13A1	CFHR5	HC pLOF	0.01	44099	712	0.657488	0.182112	-0.0166625	-0.0903193	0.0569943
BAG3	CFH	HC pLOF + AM≥0.56	0.01	43474	32	0.6575	0.182104	0.0772116	-0.264118	0.418542
TBC1D5	CFH	HC pLOF	0.01	43651	11	0.657573	0.182056	-0.132861	-0.720334	0.454612
CBLN1	CFHR5	HC pLOF + AM≥0.56	0.01	42875	748	0.657663	0.181997	-0.0162736	-0.0882507	0.0557035
GPHA2	CFHR5	HC pLOF + AM≥0.56	0.01	44101	772	0.657735	0.181949	0.0156164	-0.0534697	0.0847025
DCTD	CFH	HC pLOF	0.01	43136	10	0.658092	0.181714	-0.139057	-0.754924	0.47681
PRR4	CFHR5	HC pLOF	0.01	42876	693	0.658272	0.181594	-0.0144456	-0.0784592	0.049568
FZD8	CFHR5	HC pLOF	0.01	42875	690	0.658292	0.181581	-0.0169129	-0.0918653	0.0580395
PPM1F	CFH	HC pLOF + AM≥0.56	0.01	44156	31	0.65842	0.181497	-0.0789933	-0.429204	0.271218
FNTA	CFH	HC pLOF	0.01	44099	11	0.658488	0.181452	0.132037	-0.453464	0.717538
ANGPTL1	CFHR5	HC pLOF	0.01	43077	693	0.658702	0.181311	-0.0164567	-0.0894804	0.056567
TIA1	CFH	HC pLOF + AM≥0.56	0.01	42496	32	0.658718	0.1813	0.0775597	-0.266616	0.421736
DMD	CFHR5	HC pLOF	0.01	43038	694	0.658984	0.181125	-0.0166274	-0.0904743	0.0572195
FHIT	CFH	HC pLOF + AM≥0.56	0.01	42883	31	0.65901	0.181108	0.0786937	-0.270833	0.428221
TCL1B	CFHR5	HC pLOF	0.01	42963	686	0.659036	0.181091	0.0169586	-0.058372	0.0922892
TF	CFH	HC pLOF + AM≥0.56	0.01	44158	32	0.659133	0.181027	-0.0768495	-0.418317	0.264618
PSMA1	CFH	HC pLOF + AM≥0.56	0.01	42776	30	0.659152	0.181014	0.0803347	-0.27664	0.43731
RNF41	CFH	HC pLOF	0.01	42776	10	0.659224	0.180967	-0.138424	-0.753664	0.476816
GSTA3	CFH	HC pLOF + AM≥0.56	0.01	42776	30	0.659236	0.180959	-0.0775699	-0.42235	0.26721
RBM19	CFHR5	HC pLOF + AM≥0.56	0.01	42687	747	0.659256	0.180946	-0.0162151	-0.0882921	0.0558619
PROC	CFH	HC pLOF	0.01	43865	11	0.659271	0.180936	-0.122007	-0.664361	0.420347
ENTPD5	CFH	HC pLOF	0.01	42963	11	0.659343	0.180889	0.129574	-0.446544	0.705692
SEZ6	CFHR5	HC pLOF	0.01	43106	694	0.659369	0.180871	0.0165802	-0.0571452	0.0903056
LSM8	CFH	HC pLOF	0.01	43556	10	0.659432	0.18083	0.138395	-0.477116	0.753906
ZP4	CFHR5	HC pLOF	0.01	42732	691	0.659505	0.180782	-0.0168054	-0.0915637	0.0579529
SCLY	CFHR5	HC pLOF + AM≥0.56	0.01	44015	770	0.659522	0.180771	0.0150811	-0.0520117	0.0821739
CD99	CFH	HC pLOF + AM≥0.56	0.01	43893	31	0.659566	0.180742	0.0676719	-0.233425	0.368769
SELENOP	CFHR5	HC pLOF	0.01	44158	716	0.659641	0.180692	0.0163598	-0.0564483	0.0891679
MED18	CFH	HC pLOF	0.01	42776	10	0.659669	0.180674	-0.138383	-0.754295	0.477529
LZTFL1	CFHR5	HC pLOF	0.01	43136	697	0.659689	0.180661	-0.0166417	-0.090716	0.0574326
LRRN1	CFHR5	HC pLOF	0.01	42910	686	0.659695	0.180657	0.0158725	-0.0547796	0.0865246
REPS1	CFHR5	HC pLOF	0.01	42834	689	0.659711	0.180646	0.0168281	-0.0580811	0.0917373
ELOB	CFHR5	HC pLOF + AM≥0.56	0.01	42687	747	0.659757	0.180616	0.0161679	-0.0558111	0.0881469
RLN2	CFH	HC pLOF + AM≥0.56	0.01	43012	31	0.659823	0.180573	0.0764796	-0.26408	0.417039
PTPN9	CFHR5	HC pLOF	0.01	42765	688	0.660033	0.180434	-0.0168414	-0.0918839	0.0582011
STX3	CFHR5	HC pLOF	0.01	44150	717	0.660192	0.18033	0.0164149	-0.0567637	0.0895935
NUDT16	CFH	HC pLOF + AM≥0.56	0.01	44031	31	0.660264	0.180282	0.0782901	-0.270815	0.427395
PRKAR2A	CFH	HC pLOF + AM≥0.56	0.01	44017	31	0.66029	0.180265	-0.0783542	-0.427773	0.271065
GGT5	CFHR5	HC pLOF + AM≥0.56	0.01	43545	760	0.660418	0.180181	-0.0155562	-0.0849559	0.0538435
CA8	CFH	HC pLOF + AM≥0.56	0.01	42834	31	0.660469	0.180148	0.078754	-0.272645	0.430153
GPRC5C	CFHR5	HC pLOF + AM≥0.56	0.01	44099	771	0.660569	0.180082	-0.0158403	-0.0865414	0.0548608
NBL1	CFH	HC pLOF + AM≥0.56	0.01	43963	32	0.660582	0.180073	0.0747564	-0.258924	0.408437
TNFAIP2	CFH	HC pLOF + AM≥0.56	0.01	44101	31	0.660843	0.179902	-0.0777576	-0.425121	0.269605
NUP50	CFHR5	HC pLOF	0.01	42687	688	0.660853	0.179895	-0.0168121	-0.0919173	0.0582931
IL31RA	CFHR5	HC pLOF + AM≥0.56	0.01	42693	747	0.660862	0.179889	-0.0150399	-0.0822307	0.0521509
DTD1	CFH	HC pLOF + AM≥0.56	0.01	43136	31	0.661016	0.179788	-0.0779153	-0.42617	0.270339
CRYBB2	CFHR5	HC pLOF + AM≥0.56	0.01	44150	777	0.661046	0.179769	-0.0153352	-0.0838842	0.0532138
CXCL9	CFHR5	HC pLOF + AM≥0.56	0.01	43927	776	0.661227	0.17965	0.0143858	-0.0499571	0.0787287
JAM2	CFH	HC pLOF + AM≥0.56	0.01	44253	32	0.661244	0.179638	-0.0732056	-0.400647	0.254236
PADI4	CFHR5	HC pLOF	0.01	42816	691	0.661275	0.179618	0.0165818	-0.0575944	0.090758
SNCA	CFH	HC pLOF	0.01	43136	10	0.661288	0.179609	-0.137266	-0.751324	0.476792
BEX3	CFH	HC pLOF + AM≥0.56	0.01	42732	32	0.661299	0.179602	0.0772852	-0.268463	0.423033
CD109	CFHR5	HC pLOF	0.01	43893	712	0.661555	0.179434	-0.0125847	-0.0689288	0.0437594
COX6B1	CFHR5	HC pLOF + AM≥0.56	0.01	44156	771	0.661569	0.179425	0.0158116	-0.0549836	0.0866068
BCHE	CFHR5	HC pLOF + AM≥0.56	0.01	43455	758	0.66187	0.179227	0.0146383	-0.0509668	0.0802434
MPIG6B	CFHR5	HC pLOF	0.01	43858	714	0.661907	0.179203	-0.0163827	-0.0898141	0.0570487
CXCL8	CFH	HC pLOF	0.01	44449	11	0.66191	0.179201	0.128767	-0.448404	0.705938
CA12	CFH	HC pLOF + AM≥0.56	0.01	43579	32	0.661927	0.17919	0.0750848	-0.261484	0.411654
CST7	CFHR5	HC pLOF + AM≥0.56	0.01	43797	775	0.662073	0.179094	0.0131852	-0.0459441	0.0723145
HDAC8	CFHR5	HC pLOF + AM≥0.56	0.01	42834	747	0.662236	0.178987	-0.0160365	-0.0879901	0.0559171
KYAT1	CFHR5	HC pLOF + AM≥0.56	0.01	43704	764	0.662265	0.178968	0.0157644	-0.0549759	0.0865047
ANGPTL4	CFH	HC pLOF	0.01	43858	11	0.662541	0.178787	0.127383	-0.444719	0.699485
COL5A1	CFHR5	HC pLOF + AM≥0.56	0.01	43136	756	0.662784	0.178628	-0.0155601	-0.0854968	0.0543766
RRM2	CFHR5	HC pLOF + AM≥0.56	0.01	42776	746	0.662887	0.178561	-0.0159851	-0.0878563	0.0558861
TNFSF11	CFHR5	HC pLOF	0.01	43651	704	0.662897	0.178554	0.0160407	-0.0560834	0.0881648
SPRY2	CFH	HC pLOF	0.01	42910	11	0.662903	0.17855	-0.130345	-0.71642	0.45573
ITGAX	CFH	HC pLOF	0.01	43556	10	0.663008	0.178481	-0.137529	-0.756115	0.481057
PRKD2	CFHR5	HC pLOF	0.01	42687	688	0.663126	0.178404	-0.0166611	-0.0916272	0.058305
KRT14	CFH	HC pLOF + AM≥0.56	0.01	41489	30	0.663167	0.178377	-0.0792149	-0.43569	0.27726
F7	CFH	HC pLOF	0.01	43880	11	0.663238	0.178331	0.124616	-0.436293	0.685525
ARHGEF12	CFHR5	HC pLOF + AM≥0.56	0.01	43651	762	0.663252	0.178322	0.0157822	-0.055258	0.0868224
PTK7	CFHR5	HC pLOF + AM≥0.56	0.01	42883	748	0.663303	0.178288	-0.0159514	-0.0877658	0.055863
SMPD1	CFHR5	HC pLOF + AM≥0.56	0.01	44050	769	0.663426	0.178208	0.0150776	-0.0528286	0.0829838
ACP5	CFH	HC pLOF + AM≥0.56	0.01	43960	32	0.66343	0.178205	0.069992	-0.245243	0.385227
PLSCR3	CFHR5	HC pLOF + AM≥0.56	0.01	44086	774	0.663443	0.178197	-0.0156523	-0.0861515	0.0548469
RNASE10	CFH	HC pLOF + AM≥0.56	0.01	43038	30	0.66347	0.178179	-0.0645746	-0.355446	0.226297
CD40	CFHR5	HC pLOF	0.01	43728	713	0.663537	0.178135	-0.0160773	-0.0885111	0.0563565
HYAL1	CFH	HC pLOF	0.01	43539	11	0.663631	0.178074	-0.127421	-0.701672	0.44683
ACY3	CFH	HC pLOF	0.01	42687	11	0.663747	0.177997	-0.125362	-0.690542	0.439818
THPO	CFHR5	HC pLOF + AM≥0.56	0.01	42963	744	0.663763	0.177987	0.0157738	-0.0553448	0.0868924
BCL7B	CFHR5	HC pLOF	0.01	44099	712	0.663828	0.177945	0.0163734	-0.0574637	0.0902105
CRTAP	CFHR5	HC pLOF	0.01	43106	694	0.664167	0.177723	0.0164819	-0.0579236	0.0908874
ECSCR	CFH	HC pLOF + AM≥0.56	0.01	42875	31	0.664251	0.177668	-0.0776217	-0.42813	0.272887
COL18A1	CFHR5	HC pLOF	0.01	43955	711	0.664268	0.177657	-0.0153147	-0.0844733	0.0538439
INPPL1	CFHR5	HC pLOF	0.01	43579	703	0.664313	0.177627	-0.0163488	-0.0901879	0.0574903
GZMA	CFH	HC pLOF + AM≥0.56	0.01	44170	32	0.664603	0.177438	0.0749458	-0.263856	0.413747
PRC1	CFH	HC pLOF	0.01	44099	11	0.66461	0.177433	0.130497	-0.459449	0.720443
TBCB	CFH	HC pLOF	0.01	43545	11	0.664677	0.177389	-0.129857	-0.717032	0.457318
NUP50	CFH	HC pLOF + AM≥0.56	0.01	42687	30	0.664875	0.17726	-0.079008	-0.436485	0.278469
TXNRD1	CFHR5	HC pLOF + AM≥0.56	0.01	43893	771	0.664924	0.177228	0.0155436	-0.0547949	0.0858821
EDAR	CFHR5	HC pLOF	0.01	43651	704	0.665057	0.177141	-0.0158922	-0.0878379	0.0560535
CDK1	CFH	HC pLOF + AM≥0.56	0.01	42732	32	0.665095	0.177116	0.0762986	-0.269159	0.421756
MMP7	CFHR5	HC pLOF + AM≥0.56	0.01	42895	744	0.665112	0.177105	-0.0151373	-0.0836785	0.0534039
PCDH1	CFHR5	HC pLOF + AM≥0.56	0.01	44027	772	0.665132	0.177092	0.0151	-0.0532766	0.0834766
PRC1	CFH	HC pLOF + AM≥0.56	0.01	44099	32	0.665261	0.177008	-0.0763957	-0.422477	0.269685
RNASEH2A	CFHR5	HC pLOF + AM≥0.56	0.01	44176	773	0.665493	0.176856	-0.0155322	-0.0859472	0.0548828
WFDC12	CFH	HC pLOF + AM≥0.56	0.01	44072	32	0.665532	0.176831	-0.0656893	-0.363525	0.232146
FAM20A	CFH	HC pLOF + AM≥0.56	0.01	44156	31	0.66566	0.176748	-0.0727719	-0.402855	0.257312
SDHB	CFH	HC pLOF + AM≥0.56	0.01	44101	31	0.665703	0.176719	0.076711	-0.271287	0.424709
IRAK4	CFH	HC pLOF	0.01	43651	11	0.665761	0.176682	-0.129311	-0.716037	0.457415
LRIG1	CFH	HC pLOF + AM≥0.56	0.01	44015	32	0.665801	0.176656	-0.0703892	-0.389808	0.24903
FLRT2	CFH	HC pLOF + AM≥0.56	0.01	43545	32	0.665897	0.176593	-0.0728966	-0.403796	0.258002
CCL3	CFHR5	HC pLOF + AM≥0.56	0.01	43651	762	0.66591	0.176585	0.0144625	-0.0511897	0.0801147
HPCAL1	CFH	HC pLOF	0.01	44170	11	0.665974	0.176543	-0.129105	-0.715294	0.457084
EIF1AX	CFHR5	HC pLOF	0.01	44150	717	0.665984	0.176536	-0.0161445	-0.0894505	0.0571615
CLSTN2	CFHR5	HC pLOF	0.01	44170	714	0.665994	0.17653	-0.0154314	-0.0855014	0.0546386
FGF5	CFH	HC pLOF	0.01	42910	11	0.665995	0.176529	0.112901	-0.399747	0.625549
HIP1	CFHR5	HC pLOF	0.01	42687	688	0.666007	0.176521	-0.0165345	-0.0916162	0.0585472
SLC51B	CFH	HC pLOF	0.01	42687	11	0.666053	0.176491	0.126059	-0.446441	0.698559
CXCL1	CFH	HC pLOF	0.01	43656	11	0.666068	0.176481	-0.127293	-0.70543	0.450844
IRAG2	CFH	HC pLOF	0.01	42963	11	0.666069	0.176481	0.129374	-0.458212	0.71696
SCAMP3	CFH	HC pLOF + AM≥0.56	0.01	43579	32	0.666114	0.176452	-0.0756066	-0.419044	0.26783
CYP24A1	CFH	HC pLOF	0.01	42687	11	0.666214	0.176386	-0.129864	-0.719949	0.460221
MME	CFH	HC pLOF	0.01	43579	11	0.666328	0.176312	0.116186	-0.411938	0.64431
DYNC1H1	CFHR5	HC pLOF + AM≥0.56	0.01	44099	771	0.666346	0.1763	-0.0156024	-0.086527	0.0553222
MAP1LC3A	CFHR5	HC pLOF	0.01	42875	690	0.666591	0.176141	-0.0164619	-0.0913535	0.0584297
DCTN6	CFHR5	HC pLOF	0.01	42883	692	0.666641	0.176108	-0.0163931	-0.0909829	0.0581967
RGMA	CFHR5	HC pLOF	0.01	44253	712	0.666707	0.176065	-0.0153505	-0.0852108	0.0545098
CLIC5	CFHR5	HC pLOF	0.01	43106	694	0.666727	0.176052	0.0163482	-0.0580573	0.0907537
GLI2	CFHR5	HC pLOF	0.01	42834	689	0.666767	0.176026	-0.0164677	-0.0914279	0.0584925
BTC	CFHR5	HC pLOF + AM≥0.56	0.01	42776	746	0.666916	0.175929	-0.0152811	-0.0848729	0.0543107
FHIP2A	CFH	HC pLOF + AM≥0.56	0.01	42687	30	0.66694	0.175913	0.0784083	-0.278696	0.435512
NFKB2	CFH	HC pLOF + AM≥0.56	0.01	43556	31	0.667036	0.175851	-0.0771321	-0.428533	0.274268
AP3S2	CFH	HC pLOF	0.01	44150	11	0.667371	0.175633	-0.12876	-0.715996	0.458476
F3	CFH	HC pLOF + AM≥0.56	0.01	43871	32	0.667376	0.175629	0.0688449	-0.245141	0.382831
TBC1D23	CFH	HC pLOF + AM≥0.56	0.01	43579	32	0.66766	0.175444	-0.0751632	-0.418277	0.26795
AZU1	CFHR5	HC pLOF	0.01	42461	685	0.667918	0.175277	-0.0162939	-0.0907347	0.0581469
TOP1	CFHR5	HC pLOF	0.01	44101	713	0.667929	0.175269	0.0157725	-0.0562889	0.0878339
CLEC11A	CFHR5	HC pLOF + AM≥0.56	0.01	43827	770	0.667967	0.175245	-0.0153413	-0.0854427	0.0547601
HRC	CFH	HC pLOF	0.01	43038	10	0.668021	0.17521	0.133755	-0.47753	0.74504
NUDT10	CFH	HC pLOF + AM≥0.56	0.01	43038	30	0.668088	0.175167	0.0781236	-0.278992	0.43524
IL12B	CFH	HC pLOF	0.01	44170	11	0.668145	0.175129	-0.118004	-0.657519	0.421511
BID	CFHR5	HC pLOF	0.01	43651	704	0.668307	0.175024	-0.016137	-0.0899545	0.0576805
TBR1	CFHR5	HC pLOF + AM≥0.56	0.01	43106	752	0.668547	0.174868	0.0157007	-0.0561764	0.0875778
C4BPB	CFH	HC pLOF + AM≥0.56	0.01	43963	32	0.668588	0.174841	-0.0720973	-0.402197	0.258002
ANXA1	CFH	HC pLOF	0.01	42924	10	0.668628	0.174815	0.132625	-0.474677	0.739927
TSPYL1	CFHR5	HC pLOF + AM≥0.56	0.01	42834	747	0.668749	0.174737	-0.0157089	-0.0876703	0.0562525
PLPBP	CFHR5	HC pLOF + AM≥0.56	0.01	43774	765	0.668826	0.174687	-0.0154775	-0.0863962	0.0554412
HMOX2	CFH	HC pLOF	0.01	42883	10	0.668887	0.174648	0.132712	-0.475494	0.740918
SSH3	CFH	HC pLOF	0.01	42732	11	0.669001	0.174573	0.128178	-0.459465	0.715821
CCER2	CFHR5	HC pLOF + AM≥0.56	0.01	43038	754	0.669013	0.174565	-0.0150499	-0.0840497	0.0539499
LELP1	CFHR5	HC pLOF	0.01	42875	690	0.669097	0.174511	0.0163408	-0.0585978	0.0912794
ITGB1BP1	CFHR5	HC pLOF	0.01	42776	688	0.669134	0.174487	0.0163725	-0.058721	0.091466
DAG1	CFHR5	HC pLOF	0.01	43927	716	0.669204	0.174441	-0.0158457	-0.0885401	0.0568487
BNIP2	CFHR5	HC pLOF	0.01	44156	713	0.669341	0.174353	-0.016035	-0.0896291	0.0575591
PDGFA	CFHR5	HC pLOF	0.01	44295	712	0.669437	0.17429	0.015942	-0.0572483	0.0891323
COL24A1	CFHR5	HC pLOF	0.01	44101	713	0.669542	0.174222	0.0159241	-0.0572074	0.0890556
C19orf12	CFHR5	HC pLOF + AM≥0.56	0.01	42883	748	0.669649	0.174152	-0.0153607	-0.0859305	0.0552091
NLGN2	CFHR5	HC pLOF + AM≥0.56	0.01	42875	748	0.66973	0.1741	-0.0156603	-0.0876256	0.056305
PLA2G2A	CFHR5	HC pLOF + AM≥0.56	0.01	43531	757	0.669761	0.17408	0.0149818	-0.053871	0.0838346
SPINK5	CFH	HC pLOF	0.01	43893	11	0.669777	0.17407	-0.1216	-0.68048	0.43728
NPM1	CFH	HC pLOF	0.01	11736	1	0.670028	0.173907	0.416731	-1.50013	2.33359
FCN2	CFH	HC pLOF + AM≥0.56	0.01	43582	32	0.670048	0.173894	0.0698233	-0.251368	0.391014
OGN	CFHR5	HC pLOF + AM≥0.56	0.01	43893	771	0.670092	0.173865	-0.0134843	-0.0755222	0.0485536
CERT	CFH	HC pLOF + AM≥0.56	0.01	42883	31	0.670202	0.173794	0.0760529	-0.273968	0.426074
GP5	CFHR5	HC pLOF	0.01	43136	697	0.670258	0.173758	-0.0161319	-0.0903904	0.0581266
CPB2	CFHR5	HC pLOF + AM≥0.56	0.01	44091	774	0.670358	0.173693	-0.0139154	-0.0779917	0.0501609
ACRV1	CFH	HC pLOF + AM≥0.56	0.01	42834	31	0.670393	0.173671	-0.0493881	-0.276828	0.178052
GIMAP8	CFH	HC pLOF + AM≥0.56	0.01	42732	32	0.670503	0.173599	0.0743572	-0.268192	0.416906
ECE1	CFHR5	HC pLOF	0.01	42883	692	0.670516	0.173591	-0.0158991	-0.0891463	0.0573481
SOD1	CFH	HC pLOF	0.01	42919	11	0.67055	0.173569	-0.126411	-0.708849	0.456027
GGH	CFH	HC pLOF	0.01	43047	11	0.670597	0.173539	0.121423	-0.438118	0.680964
TPP1	CFHR5	HC pLOF	0.01	43358	705	0.670598	0.173538	0.0156299	-0.0563962	0.087656
BMP6	CFHR5	HC pLOF	0.01	42896	685	0.670605	0.173533	-0.0160813	-0.0901889	0.0580263
TNFRSF19	CFHR5	HC pLOF + AM≥0.56	0.01	44144	770	0.670612	0.173529	-0.0142914	-0.0801513	0.0515685
CACYBP	CFH	HC pLOF	0.01	43071	10	0.670731	0.173452	-0.133558	-0.749288	0.482172
DPP7	CFHR5	HC pLOF + AM≥0.56	0.01	43358	755	0.670977	0.173292	-0.0144455	-0.0810953	0.0522043
NAGPA	CFHR5	HC pLOF	0.01	43136	697	0.671035	0.173255	0.0155114	-0.0560698	0.0870926
USP47	CFHR5	HC pLOF	0.01	42687	688	0.671117	0.173201	-0.0162227	-0.0911065	0.0586611
CCDC134	CFHR5	HC pLOF	0.01	44099	712	0.671146	0.173183	-0.0159419	-0.089536	0.0576522
TRAF3	CFHR5	HC pLOF + AM≥0.56	0.01	42834	747	0.671316	0.173073	0.0154992	-0.0560898	0.0870882
PIKFYVE	CFHR5	HC pLOF + AM≥0.56	0.01	42834	747	0.67141	0.173012	-0.0154814	-0.0870096	0.0560468
NBN	CFH	HC pLOF + AM≥0.56	0.01	42910	32	0.671415	0.173009	0.0737795	-0.26711	0.414669
CA4	CFH	HC pLOF	0.01	44295	11	0.671425	0.173002	0.124799	-0.451839	0.701437
RNASE6	CFH	HC pLOF + AM≥0.56	0.01	43858	32	0.671465	0.172977	0.0708907	-0.256706	0.398487
VAMP5	CFHR5	HC pLOF	0.01	42963	686	0.671478	0.172968	-0.0161504	-0.0907872	0.0584864
PTPN9	CFHR5	HC pLOF + AM≥0.56	0.01	42765	746	0.671546	0.172924	-0.0156046	-0.0877346	0.0565254
ADGRG2	CFH	HC pLOF	0.01	43774	10	0.671548	0.172923	0.121675	-0.440753	0.684103
MITD1	CFH	HC pLOF	0.01	43545	11	0.671558	0.172916	-0.126915	-0.713584	0.459754
CCND2	CFHR5	HC pLOF	0.01	43556	706	0.671663	0.172849	-0.0159862	-0.0899076	0.0579352
TNFRSF11B	CFH	HC pLOF + AM≥0.56	0.01	43713	32	0.671754	0.17279	0.0666832	-0.241758	0.375124
FAM3D	CFHR5	HC pLOF	0.01	44101	713	0.671915	0.172686	-0.0134043	-0.0754383	0.0486297
LYPD8	CFH	HC pLOF + AM≥0.56	0.01	42776	30	0.672003	0.172629	0.0766001	-0.277995	0.431195
ARNTL	CFHR5	HC pLOF + AM≥0.56	0.01	42687	747	0.672035	0.172608	-0.0155625	-0.0876121	0.0564871
LRP2BP	CFHR5	HC pLOF + AM≥0.56	0.01	43106	752	0.672062	0.172591	0.0154728	-0.0561672	0.0871128
S100P	CFHR5	HC pLOF	0.01	42963	686	0.672102	0.172565	0.0158443	-0.0575263	0.0892149
FES	CFHR5	HC pLOF + AM≥0.56	0.01	42776	746	0.672107	0.172562	-0.0154612	-0.087058	0.0561356
ADAMTS1	CFHR5	HC pLOF + AM≥0.56	0.01	42834	747	0.672281	0.172449	-0.0153588	-0.0865205	0.0558029
PMVK	CFH	HC pLOF	0.01	42815	10	0.672342	0.17241	0.132874	-0.482897	0.748645
RGS10	CFHR5	HC pLOF + AM≥0.56	0.01	44176	773	0.67256	0.172269	-0.0152392	-0.0859109	0.0554325
LAMP1	CFH	HC pLOF + AM≥0.56	0.01	43048	32	0.672857	0.172077	0.0735202	-0.267763	0.414803
CASP10	CFHR5	HC pLOF	0.01	42883	692	0.672935	0.172027	-0.0159616	-0.0900751	0.0581519
MET	CFH	HC pLOF	0.01	43896	11	0.673044	0.171957	-0.119927	-0.676971	0.437117
FST	CFH	HC pLOF	0.01	43858	11	0.673266	0.171813	-0.122687	-0.692959	0.447585
LACTB2	CFHR5	HC pLOF	0.01	43774	706	0.673619	0.171586	-0.0157926	-0.0892848	0.0576996
ERMAP	CFHR5	HC pLOF + AM≥0.56	0.01	42834	747	0.673642	0.171571	-0.0144639	-0.0817762	0.0528484
CGN	CFH	HC pLOF + AM≥0.56	0.01	43106	32	0.673733	0.171512	0.0743824	-0.271887	0.420652
CUZD1	CFH	HC pLOF	0.01	43106	11	0.673871	0.171423	-0.121963	-0.689985	0.446059
HK2	CFH	HC pLOF + AM≥0.56	0.01	42963	32	0.673901	0.171404	0.0742511	-0.271595	0.420097
CCL26	CFHR5	HC pLOF + AM≥0.56	0.01	43651	762	0.67391	0.171398	0.0150495	-0.0550499	0.0851489
COMMD1	CFH	HC pLOF + AM≥0.56	0.01	43038	30	0.674125	0.17126	-0.076187	-0.43131	0.278936
RANBP2	CFH	HC pLOF + AM≥0.56	0.01	42875	31	0.674136	0.171252	0.0753383	-0.275841	0.426517
TPPP3	CFHR5	HC pLOF + AM≥0.56	0.01	42883	748	0.674224	0.171196	-0.0154294	-0.0873712	0.0565124
FBP1	CFHR5	HC pLOF	0.01	43774	706	0.674272	0.171165	-0.0152839	-0.0865593	0.0559915
CD200R1	CFHR5	HC pLOF	0.01	43508	702	0.674277	0.171162	-0.014695	-0.0832244	0.0538344
B2M	CFHR5	HC pLOF	0.01	44158	716	0.674314	0.171138	0.0149884	-0.0549189	0.0848957
CBX2	CFHR5	HC pLOF	0.01	42687	688	0.674488	0.171026	0.0160801	-0.0589605	0.0911207
ESPL1	CFHR5	HC pLOF	0.01	42732	691	0.674573	0.170971	-0.0160613	-0.0910352	0.0589126
TNIP1	CFH	HC pLOF	0.01	44150	11	0.67462	0.170941	-0.125535	-0.711624	0.460554
PPP1R12A	CFH	HC pLOF	0.01	43963	11	0.674682	0.170901	-0.125467	-0.711352	0.460418
MTR	CFHR5	HC pLOF	0.01	42687	688	0.674783	0.170836	-0.016059	-0.0910741	0.0589561
APCS	CFH	HC pLOF	0.01	43827	11	0.674843	0.170798	-0.116804	-0.662525	0.428917
CRHBP	CFH	HC pLOF	0.01	43713	11	0.674855	0.17079	0.118529	-0.435271	0.672329
CSNK2A1	CFHR5	HC pLOF + AM≥0.56	0.01	44176	773	0.674924	0.170745	-0.0150744	-0.0855227	0.0553739
CDC37	CFH	HC pLOF	0.01	43963	11	0.675069	0.170652	-0.125511	-0.712345	0.461323
IL1B	CFH	HC pLOF + AM≥0.56	0.01	42700	32	0.675132	0.170611	0.0737145	-0.271012	0.418441
LRP2	CFH	HC pLOF	0.01	43106	11	0.675151	0.170599	0.126206	-0.464034	0.716446
VEGFB	CFH	HC pLOF + AM≥0.56	0.01	42834	31	0.675221	0.170554	-0.0735865	-0.417815	0.270642
THY1	CFH	HC pLOF + AM≥0.56	0.01	44253	32	0.675461	0.1704	0.071366	-0.262738	0.40547
SPINT2	CFH	HC pLOF + AM≥0.56	0.01	43927	32	0.675651	0.170278	0.0717125	-0.264222	0.407647
INHBB	CFHR5	HC pLOF	0.01	43136	697	0.675668	0.170266	-0.0151082	-0.0858858	0.0556694
SCGB2A2	CFH	HC pLOF + AM≥0.56	0.01	42687	30	0.675729	0.170228	-0.0762083	-0.433293	0.280876
MESD	CFHR5	HC pLOF + AM≥0.56	0.01	43893	771	0.675729	0.170227	-0.0150905	-0.0857995	0.0556185
SIRPB1	CFHR5	HC pLOF	0.01	43648	712	0.675806	0.170178	-0.0146891	-0.0835341	0.0541559
BHLHE40	CFHR5	HC pLOF + AM≥0.56	0.01	42875	748	0.675823	0.170167	-0.0153854	-0.0874977	0.0567269
MUC2	CFHR5	HC pLOF + AM≥0.56	0.01	44144	777	0.676095	0.169992	0.0121939	-0.0450107	0.0693985
PPP1CC	CFHR5	HC pLOF + AM≥0.56	0.01	44099	771	0.676107	0.169984	-0.0150533	-0.085676	0.0555694
DDC	CFHR5	HC pLOF	0.01	43702	706	0.676196	0.169927	0.0151941	-0.0561087	0.0864969
CD79B	CFHR5	HC pLOF	0.01	44170	714	0.676348	0.16983	-0.0150917	-0.0859496	0.0557662
IDO1	CFHR5	HC pLOF	0.01	44567	720	0.676579	0.169681	-0.0149273	-0.0850659	0.0552113
HBQ1	CFH	HC pLOF	0.01	44144	11	0.676934	0.169454	0.118801	-0.440062	0.677664
CNTNAP4	CFH	HC pLOF	0.01	43106	11	0.677019	0.169399	-0.125196	-0.714305	0.463913
PGF	CFHR5	HC pLOF	0.01	44170	714	0.677053	0.169378	0.0137952	-0.0511259	0.0787163
SIGLEC5	CFHR5	HC pLOF + AM≥0.56	0.01	43893	771	0.67706	0.169373	-0.0137439	-0.0784239	0.0509361
GORASP2	CFH	HC pLOF	0.01	44101	11	0.677089	0.169355	0.124717	-0.46227	0.711704
DTX2	CFHR5	HC pLOF + AM≥0.56	0.01	43106	752	0.677126	0.169331	-0.0152024	-0.086762	0.0563572
ATF2	CFHR5	HC pLOF + AM≥0.56	0.01	42883	748	0.677215	0.169273	-0.0153073	-0.0873824	0.0567678
CERT	CFH	HC pLOF	0.01	42883	10	0.677216	0.169273	0.130806	-0.485102	0.746714
BID	CFH	HC pLOF + AM≥0.56	0.01	43651	31	0.677308	0.169213	-0.0742227	-0.423808	0.275363
NFAT5	CFHR5	HC pLOF	0.01	42834	689	0.677447	0.169125	-0.0158865	-0.0907448	0.0589718
SERPINE1	CFH	HC pLOF + AM≥0.56	0.01	44230	32	0.677448	0.169124	-0.0727134	-0.415349	0.269922
GP6	CFHR5	HC pLOF	0.01	43824	710	0.677704	0.16896	-0.0155448	-0.0888547	0.0577651
TIGIT	CFH	HC pLOF	0.01	43556	10	0.67772	0.16895	0.130782	-0.48603	0.747594
LPCAT2	CFH	HC pLOF + AM≥0.56	0.01	43579	32	0.677765	0.168921	-0.0728517	-0.416497	0.270793
ANXA10	CFHR5	HC pLOF + AM≥0.56	0.01	42883	748	0.67807	0.168725	0.0148407	-0.0552332	0.0849146
ATP1B4	CFH	HC pLOF	0.01	42732	11	0.678285	0.168588	0.124756	-0.46473	0.714242
SMARCA2	CFH	HC pLOF + AM≥0.56	0.01	42883	31	0.678324	0.168563	-0.0741843	-0.42476	0.276391
ERC2	CFH	HC pLOF + AM≥0.56	0.01	43106	32	0.678359	0.168541	-0.0730597	-0.418359	0.272239
TGFBR1	CFH	HC pLOF	0.01	42834	10	0.678389	0.168521	0.130635	-0.486841	0.748111
ST8SIA1	CFHR5	HC pLOF	0.01	42834	689	0.678516	0.16844	-0.0158573	-0.090841	0.0591264
CCL20	CFHR5	HC pLOF	0.01	44170	714	0.678562	0.168411	0.0153395	-0.0572079	0.0878869
FLT3	CFH	HC pLOF	0.01	42776	10	0.678617	0.168376	0.128665	-0.479956	0.737286
L3HYPDH	CFHR5	HC pLOF + AM≥0.56	0.01	44156	771	0.678622	0.168372	-0.0149341	-0.0855784	0.0557102
PTTG1	CFHR5	HC pLOF + AM≥0.56	0.01	43556	765	0.678644	0.168358	0.0150782	-0.0562521	0.0864085
ADGRE1	CFH	HC pLOF	0.01	44101	11	0.67866	0.168348	0.121051	-0.451637	0.693739
CDAN1	CFH	HC pLOF	0.01	44150	11	0.678729	0.168304	0.12467	-0.465272	0.714612
ELN	CFH	HC pLOF + AM≥0.56	0.01	44156	31	0.678797	0.16826	-0.056138	-0.321845	0.209569
ANXA4	CFH	HC pLOF	0.01	43513	10	0.678813	0.16825	-0.13006	-0.745676	0.485556
DEFB104A_DEFB104B	CFHR5	HC pLOF	0.01	42875	690	0.678975	0.168146	0.0148178	-0.055358	0.0849936
KIF20B	CFHR5	HC pLOF + AM≥0.56	0.01	42875	748	0.679111	0.168059	-0.0152041	-0.0872419	0.0568337
SLAMF8	CFHR5	HC pLOF	0.01	42776	688	0.679438	0.16785	0.0155054	-0.0580377	0.0890485
SUMF1	CFHR5	HC pLOF + AM≥0.56	0.01	42834	747	0.679456	0.167839	0.0152019	-0.0569065	0.0873103
IGFBP6	CFH	HC pLOF	0.01	43592	11	0.679486	0.16782	0.106708	-0.399499	0.612915
CHMP1A	CFH	HC pLOF	0.01	43545	11	0.679602	0.167746	0.123734	-0.46347	0.710938
IL6R	CFH	HC pLOF + AM≥0.56	0.01	43517	32	0.679623	0.167732	-0.0725047	-0.416614	0.271605
ASAH2	CFH	HC pLOF	0.01	43545	11	0.679699	0.167683	-0.109151	-0.627316	0.409014
MMP13	CFH	HC pLOF + AM≥0.56	0.01	42883	31	0.679795	0.167622	-0.0728669	-0.418891	0.273157
REG4	CFH	HC pLOF + AM≥0.56	0.01	43785	32	0.679918	0.167543	0.06928	-0.259845	0.398405
IL13	CFHR5	HC pLOF	0.01	42910	686	0.679938	0.167531	0.0158123	-0.0593106	0.0909352
RNF31	CFHR5	HC pLOF	0.01	42834	689	0.679961	0.167516	-0.0157762	-0.0907344	0.059182
GALNT5	CFHR5	HC pLOF + AM≥0.56	0.01	44156	771	0.679981	0.167503	0.0143866	-0.0539743	0.0827475
BCL2L15	CFHR5	HC pLOF + AM≥0.56	0.01	42834	747	0.679982	0.167503	0.0150367	-0.0564131	0.0864865
IRAK4	CFH	HC pLOF + AM≥0.56	0.01	43651	31	0.680067	0.167448	0.0735721	-0.276115	0.42326
ECHDC3	CFH	HC pLOF	0.01	44156	10	0.680114	0.167418	-0.124728	-0.71765	0.468194
PDIA4	CFH	HC pLOF	0.01	44144	11	0.680159	0.167389	-0.123604	-0.711273	0.464065
REG3G	CFH	HC pLOF	0.01	44099	11	0.680226	0.167347	0.121186	-0.455113	0.697485
S100A14	CFHR5	HC pLOF	0.01	44176	714	0.680266	0.167321	-0.0153122	-0.0881399	0.0575155
INPP5J	CFHR5	HC pLOF	0.01	44176	714	0.680307	0.167295	-0.0152723	-0.0879197	0.0573751
TLR3	CFHR5	HC pLOF	0.01	44170	714	0.680365	0.167258	0.00900696	-0.0338445	0.0518584
CUZD1	CFH	HC pLOF + AM≥0.56	0.01	43106	32	0.680493	0.167176	-0.0700097	-0.403235	0.263216
NIT2	CFH	HC pLOF + AM≥0.56	0.01	43944	31	0.680531	0.167152	-0.0733017	-0.422241	0.275637
BSND	CFHR5	HC pLOF	0.01	42732	691	0.680613	0.1671	-0.0157318	-0.090641	0.0591774
AMBP	CFHR5	HC pLOF	0.01	44081	711	0.680751	0.167012	-0.0145325	-0.0837617	0.0546967
CERT	CFHR5	HC pLOF + AM≥0.56	0.01	42883	748	0.680788	0.166988	0.0150612	-0.0566964	0.0868188
COCH	CFH	HC pLOF	0.01	44156	10	0.681119	0.166777	0.125623	-0.473549	0.724795
ARHGAP25	CFH	HC pLOF + AM≥0.56	0.01	42776	30	0.681177	0.16674	-0.0743378	-0.428966	0.280291
SDCCAG8	CFHR5	HC pLOF + AM≥0.56	0.01	44099	771	0.681232	0.166705	-0.0148168	-0.085514	0.0558804
MUC2	CFHR5	HC pLOF	0.01	44144	718	0.681331	0.166642	0.0124573	-0.0470013	0.0719159
LPA	CFH	HC pLOF + AM≥0.56	0.01	43220	32	0.68161	0.166464	-0.0655109	-0.378482	0.24746
MAPT	CFHR5	HC pLOF	0.01	42883	692	0.682018	0.166204	0.0156189	-0.0591002	0.090338
IGHMBP2	CFHR5	HC pLOF	0.01	42687	688	0.682034	0.166194	-0.0156678	-0.0906241	0.0592885
MAP2K6	CFHR5	HC pLOF + AM≥0.56	0.01	43651	762	0.682097	0.166154	-0.0148557	-0.0859429	0.0562315
NRN1	CFHR5	HC pLOF + AM≥0.56	0.01	44176	773	0.682273	0.166042	0.0148115	-0.0561052	0.0857282
SERPINB8	CFH	HC pLOF + AM≥0.56	0.01	44170	32	0.682347	0.165995	-0.0691617	-0.400384	0.262061
C9	CFHR5	HC pLOF + AM≥0.56	0.01	44133	775	0.682426	0.165944	-0.0144905	-0.0839059	0.0549249
DFFA	CFHR5	HC pLOF + AM≥0.56	0.01	44170	774	0.68262	0.165821	-0.0147275	-0.0853228	0.0558678
MOCS2	CFH	HC pLOF	0.01	43136	10	0.682627	0.165816	-0.121523	-0.704053	0.461007
ACRBP	CFH	HC pLOF + AM≥0.56	0.01	44099	32	0.682692	0.165775	0.0715637	-0.271556	0.414683
PDXDC1	CFH	HC pLOF	0.01	42732	11	0.682696	0.165773	0.123003	-0.466757	0.712763
CCL4	CFHR5	HC pLOF + AM≥0.56	0.01	43797	775	0.682728	0.165752	-0.0138947	-0.0805229	0.0527335
RABEP1	CFHR5	HC pLOF	0.01	43136	697	0.682818	0.165695	-0.0154576	-0.0896024	0.0586872
C4BPB	CFHR5	HC pLOF + AM≥0.56	0.01	43963	768	0.682868	0.165663	-0.0141447	-0.0820038	0.0537144
GFER	CFHR5	HC pLOF + AM≥0.56	0.01	42776	746	0.682892	0.165648	0.0148165	-0.0562707	0.0859037
CD164	CFH	HC pLOF	0.01	43893	11	0.68296	0.165605	0.12099	-0.459629	0.701609
DNPEP	CFH	HC pLOF + AM≥0.56	0.01	44150	31	0.683044	0.165551	0.0722672	-0.274633	0.419168
CXCL16	CFH	HC pLOF	0.01	44225	11	0.683369	0.165344	0.118193	-0.449778	0.686164
CCL28	CFH	HC pLOF + AM≥0.56	0.01	43508	31	0.683533	0.165241	0.0706063	-0.268874	0.410086
PDP1	CFHR5	HC pLOF	0.01	42776	688	0.683644	0.16517	0.0155854	-0.0593787	0.0905495
LGALS4	CFH	HC pLOF	0.01	43713	11	0.683892	0.165012	-0.108783	-0.63245	0.414884
FXYD5	CFHR5	HC pLOF	0.01	42910	686	0.684016	0.164934	0.0155034	-0.0591589	0.0901657
VSTM1	CFHR5	HC pLOF + AM≥0.56	0.01	42883	748	0.684102	0.164879	-0.0119767	-0.0696713	0.0457179
AGRN	CFH	HC pLOF + AM≥0.56	0.01	43927	32	0.684316	0.164743	0.0693694	-0.26504	0.403779
GIPR	CFHR5	HC pLOF	0.01	42834	689	0.684408	0.164685	-0.0155414	-0.090484	0.0594012
ARAF	CFHR5	HC pLOF	0.01	43556	706	0.684423	0.164675	-0.0153384	-0.0893068	0.05863
UBXN1	CFHR5	HC pLOF	0.01	43136	697	0.684433	0.164669	0.0153285	-0.0585949	0.0892519
BRD3	CFH	HC pLOF	0.01	42687	11	0.684436	0.164667	0.122268	-0.467386	0.711922
HSD17B3	CFH	HC pLOF + AM≥0.56	0.01	42687	30	0.684466	0.164648	0.0740917	-0.283261	0.431445
RNASET2	CFH	HC pLOF + AM≥0.56	0.01	44091	32	0.684484	0.164636	0.0668461	-0.25558	0.389272
UMOD	CFHR5	HC pLOF + AM≥0.56	0.01	44158	769	0.684488	0.164634	0.0126194	-0.0482504	0.0734892
RBP1	CFH	HC pLOF	0.01	43106	11	0.684511	0.16462	-0.121723	-0.708894	0.465448
PTN	CFH	HC pLOF + AM≥0.56	0.01	42963	32	0.684563	0.164587	0.0669132	-0.25592	0.389747
SHC1	CFHR5	HC pLOF	0.01	42732	691	0.684579	0.164576	0.0154708	-0.0591738	0.0901154
SLC1A4	CFHR5	HC pLOF	0.01	43106	694	0.684694	0.164503	0.0154598	-0.0591613	0.0900809
LBR	CFH	HC pLOF	0.01	44253	11	0.684712	0.164492	0.120916	-0.462758	0.70459
STAT2	CFHR5	HC pLOF	0.01	42834	689	0.684775	0.164452	-0.0154541	-0.0900674	0.0591592
CSNK2A1	CFHR5	HC pLOF	0.01	44176	714	0.684823	0.164422	-0.0151667	-0.0884041	0.0580707
MICALL2	CFHR5	HC pLOF + AM≥0.56	0.01	43106	752	0.685023	0.164295	-0.0148288	-0.0864844	0.0568268
RLN1	CFHR5	HC pLOF	0.01	44176	714	0.685047	0.16428	0.0149932	-0.0574621	0.0874485
FBLN2	CFH	HC pLOF + AM≥0.56	0.01	44144	32	0.685098	0.164247	-0.0682702	-0.398244	0.261704
GSN	CFHR5	HC pLOF + AM≥0.56	0.01	44002	771	0.685136	0.164223	-0.0144502	-0.0843026	0.0554022
HS3ST3B1	CFH	HC pLOF	0.01	43579	11	0.685214	0.164174	0.11876	-0.455473	0.692993
DCXR	CFH	HC pLOF + AM≥0.56	0.01	43963	32	0.685482	0.164004	0.0666306	-0.255834	0.389096
KIR3DL2	CFHR5	HC pLOF + AM≥0.56	0.01	42732	749	0.685525	0.163977	0.0148491	-0.0570241	0.0867223
PRAME	CFHR5	HC pLOF + AM≥0.56	0.01	42732	749	0.685601	0.163928	-0.0148713	-0.0868719	0.0571293
PRR4	CFHR5	HC pLOF + AM≥0.56	0.01	42876	752	0.685709	0.16386	-0.0126992	-0.074206	0.0488076
PCDH1	CFHR5	HC pLOF	0.01	44027	713	0.685786	0.163811	0.0146743	-0.0564149	0.0857635
ANKRA2	CFHR5	HC pLOF	0.01	42732	691	0.685793	0.163807	0.0154869	-0.0595419	0.0905157
CTSE	CFHR5	HC pLOF	0.01	43136	697	0.68584	0.163777	-0.0150793	-0.0881442	0.0579856
SCAMP3	CFHR5	HC pLOF + AM≥0.56	0.01	43579	762	0.685925	0.163723	-0.0146234	-0.085499	0.0562522
SFTPA1	CFHR5	HC pLOF	0.01	42776	688	0.686337	0.163463	0.0153093	-0.0589943	0.0896129
ITGA5	CFHR5	HC pLOF + AM≥0.56	0.01	43893	771	0.686472	0.163377	0.0140327	-0.0541067	0.0821721
LGMN	CFHR5	HC pLOF	0.01	43927	716	0.686508	0.163355	0.0146576	-0.0565237	0.0858389
NEB	CFHR5	HC pLOF	0.01	42687	688	0.686688	0.163241	-0.0153371	-0.0898641	0.0591899
DENR	CFHR5	HC pLOF	0.01	42834	689	0.686734	0.163212	-0.0154108	-0.0903083	0.0594867
HSD17B14	CFH	HC pLOF	0.01	44150	11	0.686867	0.163127	-0.110191	-0.645963	0.425581
RALB	CFHR5	HC pLOF + AM≥0.56	0.01	42834	747	0.686878	0.16312	-0.014803	-0.0867801	0.0571741
NUBP1	CFHR5	HC pLOF + AM≥0.56	0.01	44099	771	0.686994	0.163047	-0.0145763	-0.0854793	0.0563267
KIAA0319	CFHR5	HC pLOF	0.01	44150	717	0.686996	0.163046	0.0145249	-0.0561292	0.085179
SYNGAP1	CFH	HC pLOF	0.01	42875	11	0.68713	0.162961	0.121117	-0.468298	0.710532
ERP29	CFH	HC pLOF + AM≥0.56	0.01	43136	31	0.687277	0.162868	-0.0719028	-0.421992	0.278187
METAP2	CFHR5	HC pLOF	0.01	44078	711	0.687304	0.162851	-0.0150582	-0.0883818	0.0582654
ANGPTL2	CFH	HC pLOF	0.01	43786	11	0.687313	0.162846	0.117572	-0.454948	0.690092
PXDNL	CFHR5	HC pLOF + AM≥0.56	0.01	44099	771	0.687376	0.162806	0.0144025	-0.0557459	0.0845509
CD4	CFHR5	HC pLOF + AM≥0.56	0.01	43579	762	0.687489	0.162734	0.0141464	-0.0547809	0.0830737
SIAE	CFHR5	HC pLOF + AM≥0.56	0.01	43889	767	0.687507	0.162723	0.0143686	-0.0556446	0.0843818
ZFYVE19	CFH	HC pLOF	0.01	44101	11	0.687553	0.162694	-0.11768	-0.69119	0.45583
TDRKH	CFH	HC pLOF + AM≥0.56	0.01	42883	31	0.687579	0.162678	0.0717997	-0.278145	0.421744
NAGK	CFH	HC pLOF + AM≥0.56	0.01	42965	30	0.687644	0.162636	-0.0718311	-0.422005	0.278342
FOLR3	CFHR5	HC pLOF + AM≥0.56	0.01	43828	767	0.687654	0.16263	0.0113359	-0.0439283	0.0666001
SOST	CFH	HC pLOF	0.01	43702	10	0.687826	0.162522	0.116572	-0.452059	0.685203
ACTN4	CFHR5	HC pLOF + AM≥0.56	0.01	42910	746	0.687911	0.162468	-0.0147623	-0.0867923	0.0572677
APRT	CFH	HC pLOF	0.01	43476	11	0.687925	0.162459	-0.119735	-0.703993	0.464523
ANGPTL1	CFH	HC pLOF	0.01	43077	10	0.687939	0.16245	-0.123743	-0.727586	0.4801
EHD3	CFH	HC pLOF	0.01	43038	10	0.688018	0.1624	-0.126088	-0.741544	0.489368
IL13RA1	CFH	HC pLOF + AM≥0.56	0.01	43288	31	0.688071	0.162366	0.0711487	-0.276201	0.418498
CGB3_CGB5_CGB8	CFHR5	HC pLOF + AM≥0.56	0.01	44133	775	0.688141	0.162322	-0.0133145	-0.0783316	0.0517026
C8B	CFHR5	HC pLOF + AM≥0.56	0.01	44158	775	0.688253	0.162252	0.0141551	-0.0549937	0.0833039
NFIC	CFHR5	HC pLOF	0.01	44176	714	0.688583	0.162044	-0.015055	-0.0886804	0.0585704
PCDH12	CFHR5	HC pLOF + AM≥0.56	0.01	44176	773	0.688862	0.161868	0.0139452	-0.0543177	0.0822081
GP2	CFH	HC pLOF + AM≥0.56	0.01	42435	32	0.688895	0.161847	-0.0615125	-0.362657	0.239632
SF3B4	CFHR5	HC pLOF + AM≥0.56	0.01	43579	762	0.688934	0.161822	-0.0145442	-0.0857569	0.0566685
BAG4	CFH	HC pLOF + AM≥0.56	0.01	42834	31	0.688991	0.161787	0.0713037	-0.277888	0.420495
FGF23	CFHR5	HC pLOF + AM≥0.56	0.01	44080	770	0.689043	0.161754	0.0141729	-0.0552483	0.0835941
IFNGR1	CFHR5	HC pLOF	0.01	43927	716	0.689236	0.161632	-0.0145425	-0.0858199	0.0567349
CDAN1	CFHR5	HC pLOF	0.01	44150	717	0.689414	0.16152	0.0150022	-0.0585723	0.0885767
SH2D1A	CFHR5	HC pLOF	0.01	43651	704	0.689538	0.161442	0.0149822	-0.0585256	0.08849
BST2	CFHR5	HC pLOF + AM≥0.56	0.01	44253	771	0.689581	0.161415	0.0140371	-0.0548432	0.0829174
EFCAB14	CFHR5	HC pLOF + AM≥0.56	0.01	44101	772	0.689597	0.161405	-0.0139182	-0.0822183	0.0543819
FCER1A	CFHR5	HC pLOF	0.01	44176	714	0.689793	0.161281	-0.0150072	-0.0887012	0.0586868
CASP1	CFHR5	HC pLOF + AM≥0.56	0.01	42883	748	0.690045	0.161123	0.0145781	-0.0570697	0.0862259
ITIH4	CFHR5	HC pLOF	0.01	44158	716	0.690246	0.160996	-0.0140127	-0.0829302	0.0549048
VSTM2B	CFHR5	HC pLOF + AM≥0.56	0.01	43556	765	0.690277	0.160977	-0.0144824	-0.0857166	0.0567518
IFI30	CFHR5	HC pLOF + AM≥0.56	0.01	43121	749	0.690594	0.160777	0.0133902	-0.0525422	0.0793226
SLC28A1	CFH	HC pLOF + AM≥0.56	0.01	42732	32	0.69074	0.160686	-0.0702503	-0.416335	0.275835
CASP7	CFH	HC pLOF	0.01	44150	11	0.690785	0.160657	-0.119097	-0.705913	0.467719
GPRC5C	CFHR5	HC pLOF	0.01	44099	712	0.690817	0.160637	-0.0149173	-0.0884271	0.0585925
CDKL5	CFHR5	HC pLOF	0.01	42875	690	0.690891	0.160591	-0.0151933	-0.090081	0.0596944
MMP3	CFHR5	HC pLOF + AM≥0.56	0.01	43893	771	0.69096	0.160547	0.0108781	-0.0427534	0.0645096
IL7	CFH	HC pLOF	0.01	43651	11	0.691198	0.160397	-0.119226	-0.707508	0.469056
MICB_MICA	CFH	HC pLOF	0.01	43651	11	0.691218	0.160385	-0.118856	-0.705349	0.467637
PKD1	CFH	HC pLOF + AM≥0.56	0.01	44156	31	0.69132	0.160321	0.0650263	-0.255959	0.386012
CACNB1	CFH	HC pLOF + AM≥0.56	0.01	42875	31	0.691459	0.160234	0.0711399	-0.28019	0.42247
VTA1	CFHR5	HC pLOF + AM≥0.56	0.01	44253	771	0.691489	0.160215	-0.0143202	-0.0850488	0.0564084
LAMP1	CFH	HC pLOF	0.01	43048	11	0.691631	0.160126	-0.117728	-0.699478	0.464022
FZD10	CFHR5	HC pLOF + AM≥0.56	0.01	43106	752	0.691639	0.16012	0.0145432	-0.0573241	0.0864105
UGDH	CFHR5	HC pLOF	0.01	42687	688	0.691694	0.160086	-0.0151497	-0.0900276	0.0597282
FUOM	CFH	HC pLOF	0.01	43136	10	0.691744	0.160055	-0.119012	-0.707333	0.469309
GDF15	CFHR5	HC pLOF	0.01	44295	712	0.691803	0.160018	-0.0123311	-0.0733008	0.0486386
TCTN3	CFHR5	HC pLOF + AM≥0.56	0.01	44156	771	0.691823	0.160005	0.0127142	-0.0501548	0.0755832
TFAP2A	CFHR5	HC pLOF	0.01	42875	690	0.691827	0.160002	0.0151629	-0.0598149	0.0901407
PRL	CFH	HC pLOF + AM≥0.56	0.01	44253	32	0.691827	0.160002	0.0681894	-0.268993	0.405372
GPHA2	CFHR5	HC pLOF	0.01	44101	713	0.691831	0.16	0.0145253	-0.0573009	0.0863515
ACTN2	CFHR5	HC pLOF	0.01	42687	688	0.691892	0.159962	0.0147003	-0.0580059	0.0874065
PCARE	CFHR5	HC pLOF + AM≥0.56	0.01	42875	748	0.691936	0.159934	-0.0145647	-0.0866104	0.057481
VWC2L	CFHR5	HC pLOF	0.01	44176	714	0.692052	0.159861	-0.0144679	-0.0860628	0.057127
DKK1	CFHR5	HC pLOF	0.01	44253	712	0.692088	0.159839	0.0146949	-0.0580329	0.0874227
PBK	CFH	HC pLOF	0.01	42732	11	0.692124	0.159816	0.119099	-0.470418	0.708616
SESTD1	CFHR5	HC pLOF + AM≥0.56	0.01	42883	748	0.692211	0.159762	-0.0144829	-0.0861915	0.0572257
SCGN	CFH	HC pLOF + AM≥0.56	0.01	42910	32	0.692211	0.159762	-0.0685176	-0.407768	0.270733
GART	CFH	HC pLOF + AM≥0.56	0.01	44176	32	0.692337	0.159683	0.0694797	-0.274683	0.413642
PLTP	CFHR5	HC pLOF + AM≥0.56	0.01	44164	770	0.692404	0.15964	-0.0133393	-0.0794305	0.0527519
CEP20	CFHR5	HC pLOF + AM≥0.56	0.01	42776	746	0.692457	0.159607	-0.0144579	-0.0861037	0.0571879
MYLPF	CFH	HC pLOF + AM≥0.56	0.01	43106	32	0.692675	0.159471	0.066453	-0.263097	0.396003
CDAN1	CFH	HC pLOF + AM≥0.56	0.01	44150	31	0.69285	0.159361	0.0708563	-0.280744	0.422457
CRH	CFHR5	HC pLOF + AM≥0.56	0.01	42711	743	0.693032	0.159247	-0.0140455	-0.0837843	0.0556933
SSC5D	CFHR5	HC pLOF + AM≥0.56	0.01	43941	769	0.693037	0.159244	0.0134484	-0.0533268	0.0802236
SMAD1	CFH	HC pLOF + AM≥0.56	0.01	42776	30	0.693066	0.159225	0.0711968	-0.282354	0.424747
LAG3	CFHR5	HC pLOF + AM≥0.56	0.01	43579	762	0.693207	0.159137	-0.0137223	-0.0818989	0.0544543
SUSD2	CFH	HC pLOF	0.01	43893	11	0.693269	0.159098	0.106056	-0.420964	0.633076
PRKD2	CFH	HC pLOF + AM≥0.56	0.01	42687	30	0.693326	0.159062	-0.0717897	-0.428604	0.285024
F10	CFH	HC pLOF	0.01	44133	11	0.693468	0.158974	0.11623	-0.461745	0.694205
TXNDC15	CFHR5	HC pLOF + AM≥0.56	0.01	43963	768	0.69367	0.158847	0.013532	-0.0538058	0.0808698
NT5C1A	CFHR5	HC pLOF + AM≥0.56	0.01	44150	777	0.693939	0.158679	0.0132237	-0.0526401	0.0790875
SIGLEC6	CFH	HC pLOF + AM≥0.56	0.01	44144	32	0.693988	0.158648	0.0630609	-0.251084	0.377206
SOX2	CFHR5	HC pLOF + AM≥0.56	0.01	44106	772	0.694007	0.158636	-0.0142489	-0.0852362	0.0567384
OTUD7B	CFHR5	HC pLOF	0.01	44176	714	0.694017	0.15863	-0.0147087	-0.0879892	0.0585718
STX16	CFHR5	HC pLOF + AM≥0.56	0.01	42776	746	0.694284	0.158463	0.0144389	-0.0575637	0.0864415
PNLIPRP2	CFH	HC pLOF	0.01	43713	11	0.694298	0.158454	0.0692716	-0.27618	0.414724
MAEA	CFH	HC pLOF + AM≥0.56	0.01	42776	30	0.694321	0.15844	-0.0714949	-0.428062	0.285072
PCBD1	CFHR5	HC pLOF	0.01	43063	694	0.694327	0.158436	-0.0143542	-0.0859452	0.0572368
AIDA	CFH	HC pLOF + AM≥0.56	0.01	43106	32	0.694438	0.158366	0.0691202	-0.275742	0.413982
SLC4A1	CFH	HC pLOF	0.01	44144	11	0.694445	0.158362	-0.117189	-0.701896	0.467518
YWHAQ	CFH	HC pLOF + AM≥0.56	0.01	43136	31	0.69453	0.158309	-0.0700964	-0.419941	0.279748
RTN4R	CFH	HC pLOF + AM≥0.56	0.01	44144	32	0.694569	0.158285	-0.0660473	-0.395727	0.263633
EPCAM	CFHR5	HC pLOF + AM≥0.56	0.01	43710	768	0.694629	0.158247	-0.013642	-0.081752	0.054468
TNFRSF1B	CFHR5	HC pLOF + AM≥0.56	0.01	43893	771	0.694646	0.158236	-0.0136642	-0.0818879	0.0545595
FST	CFH	HC pLOF + AM≥0.56	0.01	43858	32	0.694687	0.158211	-0.0669938	-0.401534	0.267547
PSIP1	CFH	HC pLOF + AM≥0.56	0.01	43651	31	0.694793	0.158145	0.0693147	-0.276941	0.41557
PVALB	CFH	HC pLOF + AM≥0.56	0.01	43946	32	0.694845	0.158112	-0.0663307	-0.397739	0.265078
TNFRSF21	CFH	HC pLOF + AM≥0.56	0.01	44253	32	0.694959	0.158041	0.0673552	-0.269306	0.404017
PLA2G1B	CFH	HC pLOF + AM≥0.56	0.01	44229	32	0.695127	0.157936	-0.0670784	-0.40255	0.268393
CD300C	CFHR5	HC pLOF + AM≥0.56	0.01	44253	771	0.695285	0.157837	0.013405	-0.0536721	0.0804821
TP53I3	CFH	HC pLOF + AM≥0.56	0.01	42342	31	0.695399	0.157766	-0.0668184	-0.401304	0.267667
PAGR1	CFH	HC pLOF + AM≥0.56	0.01	43038	30	0.69544	0.15774	-0.0710627	-0.426846	0.28472
EPHA10	CFH	HC pLOF + AM≥0.56	0.01	42883	31	0.695499	0.157704	-0.0702252	-0.421886	0.281436
ALPI	CFHR5	HC pLOF + AM≥0.56	0.01	42834	747	0.695504	0.157701	-0.0114209	-0.0686137	0.0457719
CD7	CFHR5	HC pLOF	0.01	42767	689	0.695532	0.157683	0.0145092	-0.0581558	0.0871742
RASA1	CFHR5	HC pLOF	0.01	42883	692	0.695575	0.157656	0.0149401	-0.0598947	0.0897749
PPP1R12B	CFH	HC pLOF	0.01	43556	10	0.695664	0.1576	0.123201	-0.494093	0.740495
GTF2IRD1	CFH	HC pLOF + AM≥0.56	0.01	43556	31	0.695721	0.157565	0.0700539	-0.281019	0.421127
NECTIN2	CFHR5	HC pLOF	0.01	43702	706	0.695943	0.157426	0.0144031	-0.0578327	0.0866389
NLGN2	CFHR5	HC pLOF	0.01	42875	690	0.696064	0.157351	-0.0149207	-0.0897849	0.0599435
HYAL1	CFH	HC pLOF + AM≥0.56	0.01	43539	32	0.696315	0.157194	0.0670831	-0.269794	0.40396
CELA3A	CFH	HC pLOF + AM≥0.56	0.01	44226	32	0.696361	0.157165	0.0662085	-0.266329	0.398746
DYNC1H1	CFHR5	HC pLOF	0.01	44099	712	0.696427	0.157124	-0.0146786	-0.0884197	0.0590625
SERPINC1	CFHR5	HC pLOF	0.01	44091	715	0.696449	0.15711	-0.0141641	-0.0853258	0.0569976
SPINK4	CFH	HC pLOF	0.01	43651	11	0.696465	0.157101	-0.111509	-0.671775	0.448757
MIF	CFH	HC pLOF + AM≥0.56	0.01	43821	31	0.696498	0.15708	-0.0696246	-0.419487	0.280237
RECK	CFHR5	HC pLOF	0.01	43038	694	0.696522	0.157065	-0.0138594	-0.083508	0.0557892
POLR2F	CFHR5	HC pLOF + AM≥0.56	0.01	43579	762	0.696619	0.157005	-0.0138017	-0.0831837	0.0555803
MAP4K5	CFH	HC pLOF + AM≥0.56	0.01	43479	32	0.696709	0.156948	0.0682973	-0.275146	0.41174
CDH1	CFHR5	HC pLOF	0.01	42373	687	0.696738	0.15693	0.0137666	-0.0554684	0.0830016
FCRL5	CFHR5	HC pLOF + AM≥0.56	0.01	43893	771	0.696816	0.156882	0.0134251	-0.0541106	0.0809608
RPE	CFHR5	HC pLOF + AM≥0.56	0.01	43556	765	0.696882	0.156841	0.0141149	-0.0569057	0.0851355
APLP1	CFHR5	HC pLOF + AM≥0.56	0.01	43774	765	0.696997	0.156769	0.0139275	-0.0561797	0.0840347
GLO1	CFHR5	HC pLOF	0.01	42963	686	0.69701	0.156761	0.0146146	-0.058954	0.0881832
IDI2	CFHR5	HC pLOF	0.01	42883	692	0.697179	0.156656	-0.0138863	-0.0838289	0.0560563
DCTPP1	CFHR5	HC pLOF	0.01	43774	706	0.69719	0.156649	-0.0141428	-0.085381	0.0570954
NLGN1	CFH	HC pLOF	0.01	43106	11	0.697235	0.156621	-0.116963	-0.706206	0.47228
MYOC	CFHR5	HC pLOF + AM≥0.56	0.01	43893	771	0.697258	0.156606	-0.0134438	-0.0811775	0.0542899
LAT	CFHR5	HC pLOF	0.01	44170	714	0.697259	0.156606	-0.014532	-0.0877478	0.0586838
CERT	CFHR5	HC pLOF	0.01	42883	692	0.697281	0.156592	0.0147939	-0.0597469	0.0893347
STX4	CFH	HC pLOF	0.01	43579	11	0.697312	0.156573	-0.115907	-0.699985	0.468171
PILRB	CFHR5	HC pLOF	0.01	43774	706	0.69747	0.156475	-0.010018	-0.0605292	0.0404932
DIPK2B	CFHR5	HC pLOF	0.01	43136	697	0.697686	0.15634	-0.0137895	-0.0833675	0.0557885
M6PR	CFH	HC pLOF	0.01	43038	10	0.698151	0.156051	-0.122229	-0.739966	0.495508
ENPP2	CFH	HC pLOF	0.01	44295	11	0.698158	0.156046	0.0917391	-0.371915	0.555393
ITGA11	CFHR5	HC pLOF	0.01	43651	704	0.698205	0.156017	-0.0141098	-0.0854322	0.0572126
HIP1R	CFH	HC pLOF	0.01	44078	11	0.698372	0.155913	0.11313	-0.459059	0.685319
SMPDL3A	CFH	HC pLOF + AM≥0.56	0.01	43862	32	0.698406	0.155892	-0.0587908	-0.35618	0.238598
TGFA	CFHR5	HC pLOF + AM≥0.56	0.01	43651	762	0.698434	0.155875	0.0138673	-0.056285	0.0840196
LAMA1	CFH	HC pLOF + AM≥0.56	0.01	42687	30	0.698533	0.155813	-0.0704832	-0.427176	0.286209
SPINT2	CFHR5	HC pLOF + AM≥0.56	0.01	43927	776	0.698576	0.155786	-0.0135749	-0.0822827	0.0551329
CASP8	CFHR5	HC pLOF	0.01	44015	711	0.698586	0.15578	-0.0143064	-0.0867206	0.0581078
HMOX2	CFH	HC pLOF + AM≥0.56	0.01	42883	31	0.698619	0.15576	0.0682798	-0.277364	0.413924
EIF4E	CFHR5	HC pLOF + AM≥0.56	0.01	42834	747	0.698756	0.155675	-0.0141889	-0.0860503	0.0576725
ZNF830	CFHR5	HC pLOF + AM≥0.56	0.01	44099	771	0.6989	0.155585	0.0138673	-0.0564007	0.0841353
PSAPL1	CFH	HC pLOF	0.01	44101	11	0.698991	0.155528	-0.105867	-0.642482	0.430748
SERPINI1	CFHR5	HC pLOF + AM≥0.56	0.01	43071	756	0.699049	0.155492	-0.0134048	-0.0813639	0.0545543
PRND	CFH	HC pLOF + AM≥0.56	0.01	44150	31	0.699145	0.155433	-0.0676437	-0.410697	0.275409
CSF3R	CFH	HC pLOF	0.01	42834	10	0.69916	0.155423	0.12099	-0.492643	0.734623
MORF4L1	CFHR5	HC pLOF	0.01	43556	706	0.69927	0.155355	-0.0146027	-0.0886927	0.0594873
FRMD4B	CFHR5	HC pLOF + AM≥0.56	0.01	42687	747	0.699307	0.155332	-0.0141546	-0.0859808	0.0576716
ITIH4	CFHR5	HC pLOF + AM≥0.56	0.01	44158	775	0.699319	0.155325	-0.0130647	-0.0793617	0.0532323
GLIPR1	CFHR5	HC pLOF	0.01	286	7	0.699503	0.155211	0.136547	-0.556815	0.829909
PEBP1	CFHR5	HC pLOF	0.01	43893	712	0.699558	0.155176	0.0143678	-0.058603	0.0873386
PER3	CFHR5	HC pLOF + AM≥0.56	0.01	42834	747	0.699724	0.155073	-0.0139679	-0.0849493	0.0570135
APBB1IP	CFHR5	HC pLOF	0.01	43579	703	0.699784	0.155036	-0.0143442	-0.0872523	0.0585639
EFNB2	CFHR5	HC pLOF + AM≥0.56	0.01	43106	752	0.699799	0.155027	-0.0141071	-0.0858137	0.0575995
INPP5D	CFHR5	HC pLOF	0.01	43038	694	0.699799	0.155027	0.0144783	-0.0591158	0.0880724
CASP10	CFH	HC pLOF + AM≥0.56	0.01	42883	31	0.699906	0.15496	0.0684384	-0.279571	0.416448
CRYBB1	CFH	HC pLOF + AM≥0.56	0.01	44156	31	0.700114	0.154831	-0.0686327	-0.417885	0.28062
CD99L2	CFH	HC pLOF + AM≥0.56	0.01	43893	31	0.700154	0.154806	0.0680581	-0.278319	0.414435
NFYA	CFHR5	HC pLOF + AM≥0.56	0.01	42687	747	0.700332	0.154696	0.0140956	-0.0576874	0.0858786
GAD2	CFH	HC pLOF + AM≥0.56	0.01	42834	31	0.700335	0.154694	0.0689916	-0.282358	0.420341
MAP3K5	CFH	HC pLOF	0.01	42776	10	0.70041	0.154648	0.12077	-0.494429	0.735969
PLA2G15	CFH	HC pLOF + AM≥0.56	0.01	43963	32	0.700429	0.154636	0.0653066	-0.267386	0.397999
NPL	CFHR5	HC pLOF + AM≥0.56	0.01	44156	771	0.70047	0.15461	-0.0124878	-0.0761133	0.0511377
ITIH4	CFH	HC pLOF	0.01	44158	11	0.70057	0.154549	-0.108348	-0.66058	0.443884
RNF4	CFHR5	HC pLOF	0.01	43556	706	0.700715	0.154459	0.014519	-0.05952	0.088558
CORO1A	CFH	HC pLOF + AM≥0.56	0.01	42855	31	0.700751	0.154437	-0.0685765	-0.418323	0.28117
SLC34A3	CFH	HC pLOF	0.01	42732	11	0.700761	0.15443	0.115587	-0.47394	0.705114
DDX58	CFHR5	HC pLOF	0.01	42776	688	0.700765	0.154428	0.0145238	-0.0595524	0.0886
ICAM1	CFH	HC pLOF + AM≥0.56	0.01	43585	32	0.700978	0.154296	0.0629669	-0.258426	0.38436
SLK	CFHR5	HC pLOF	0.01	43556	706	0.700986	0.154291	-0.0145357	-0.0887295	0.0596581
LBR	CFH	HC pLOF + AM≥0.56	0.01	44253	32	0.701012	0.154275	-0.0670751	-0.409477	0.275327
PSMG3	CFH	HC pLOF	0.01	43651	11	0.701026	0.154266	-0.112489	-0.686745	0.461767
CLEC4D	CFHR5	HC pLOF + AM≥0.56	0.01	43651	762	0.701039	0.154258	0.0132746	-0.0544963	0.0810455
PHOSPHO1	CFH	HC pLOF + AM≥0.56	0.01	43545	32	0.701049	0.154251	0.0640262	-0.262855	0.390907
LGALS7_LGALS7B	CFHR5	HC pLOF + AM≥0.56	0.01	43657	758	0.70117	0.154177	0.0129294	-0.0531089	0.0789677
GP1BB	CFHR5	HC pLOF	0.01	42687	688	0.701446	0.154006	-0.0145618	-0.0890104	0.0598868
S100A13	CFH	HC pLOF + AM≥0.56	0.01	42834	31	0.701492	0.153977	0.0661138	-0.271951	0.404179
CDH2	CFHR5	HC pLOF	0.01	43774	706	0.701515	0.153963	0.0132146	-0.0543623	0.0807915
CD28	CFHR5	HC pLOF	0.01	42776	688	0.701618	0.153899	0.0142829	-0.0587839	0.0873497
AMBP	CFH	HC pLOF + AM≥0.56	0.01	44081	32	0.701697	0.15385	0.0633764	-0.260925	0.387678
HTRA2	CFH	HC pLOF	0.01	43963	11	0.701842	0.153761	-0.114354	-0.699812	0.471104
RNASE3	CFHR5	HC pLOF	0.01	43572	703	0.701853	0.153754	-0.0143659	-0.0879169	0.0591851
TNFAIP8	CFH	HC pLOF	0.01	42910	11	0.701895	0.153728	-0.115069	-0.704294	0.474156
CTRC	CFHR5	HC pLOF + AM≥0.56	0.01	43720	771	0.701907	0.15372	-0.0130053	-0.0796041	0.0535935
BCL2L1	CFH	HC pLOF	0.01	44150	11	0.702115	0.153592	-0.114628	-0.702052	0.472796
GBP1	CFHR5	HC pLOF	0.01	44078	716	0.702257	0.153504	-0.0141724	-0.0868374	0.0584926
ANKRA2	CFHR5	HC pLOF + AM≥0.56	0.01	42732	749	0.702264	0.1535	0.0140678	-0.0580622	0.0861978
MEGF11	CFH	HC pLOF	0.01	42687	11	0.702282	0.153488	-0.114244	-0.700045	0.471557
PLA2G1B	CFHR5	HC pLOF + AM≥0.56	0.01	44229	772	0.702384	0.153426	-0.0134088	-0.0821891	0.0553715
ADAMTS4	CFHR5	HC pLOF + AM≥0.56	0.01	42834	747	0.702396	0.153418	-0.0136992	-0.083973	0.0565746
FIS1	CFHR5	HC pLOF + AM≥0.56	0.01	43732	774	0.702399	0.153416	-0.0137011	-0.0839847	0.0565825
CRTAC1	CFH	HC pLOF	0.01	44295	11	0.702568	0.153312	-0.0980946	-0.601595	0.405406
TARBP2	CFH	HC pLOF	0.01	42883	10	0.702624	0.153277	-0.119645	-0.733882	0.494592
MFAP3	CFH	HC pLOF + AM≥0.56	0.01	42963	32	0.702747	0.153201	0.0673919	-0.278736	0.41352
RNF41	CFH	HC pLOF + AM≥0.56	0.01	42776	30	0.702758	0.153194	-0.0691998	-0.424628	0.286229
HHEX	CFH	HC pLOF + AM≥0.56	0.01	44150	31	0.702862	0.15313	-0.0674943	-0.414291	0.279302
CFD	CFH	HC pLOF	0.01	44158	11	0.702882	0.153118	0.110368	-0.45676	0.677496
TMPRSS11D	CFH	HC pLOF + AM≥0.56	0.01	44085	31	0.70293	0.153088	-0.0664461	-0.407939	0.275047
PRKAR2A	CFHR5	HC pLOF + AM≥0.56	0.01	44017	776	0.702962	0.153068	-0.0136857	-0.0840301	0.0566587
FGL1	CFH	HC pLOF + AM≥0.56	0.01	44133	32	0.703028	0.153027	-0.0536844	-0.329686	0.222317
TCL1B	CFH	HC pLOF + AM≥0.56	0.01	42963	32	0.70303	0.153026	-0.0672929	-0.41326	0.278675
NRP1	CFH	HC pLOF + AM≥0.56	0.01	44010	32	0.703067	0.153003	0.0654599	-0.271127	0.402047
CNTNAP4	CFHR5	HC pLOF	0.01	43106	694	0.703134	0.152962	-0.0145175	-0.0891817	0.0601467
SSC4D	CFHR5	HC pLOF + AM≥0.56	0.01	43702	765	0.70334	0.152835	-0.012727	-0.0782302	0.0527762
BAX	CFH	HC pLOF	0.01	42816	10	0.703346	0.152831	0.119884	-0.497151	0.736919
ASPN	CFH	HC pLOF	0.01	44156	10	0.703356	0.152825	0.114955	-0.476732	0.706642
CTRL	CFHR5	HC pLOF + AM≥0.56	0.01	44150	777	0.70349	0.152742	-0.0131642	-0.0809547	0.0546263
NPPB	CFH	HC pLOF + AM≥0.56	0.01	42963	32	0.703646	0.152646	0.0644859	-0.267773	0.396745
TP53BP1	CFHR5	HC pLOF + AM≥0.56	0.01	42834	747	0.703734	0.152591	0.013947	-0.057936	0.08583
PTS	CFHR5	HC pLOF	0.01	42694	689	0.703756	0.152578	0.0141308	-0.0587048	0.0869664
MDK	CFH	HC pLOF	0.01	43823	11	0.703772	0.152568	0.111701	-0.464086	0.687488
KIF20B	CFHR5	HC pLOF	0.01	42875	690	0.703774	0.152567	-0.0145378	-0.0894764	0.0604008
TSPAN8	CFH	HC pLOF	0.01	44101	11	0.703902	0.152488	-0.107223	-0.660184	0.445738
VPS4B	CFH	HC pLOF + AM≥0.56	0.01	44099	32	0.703919	0.152478	0.0668321	-0.277848	0.411512
KLK4	CFHR5	HC pLOF + AM≥0.56	0.01	44144	770	0.703984	0.152437	-0.0122378	-0.0753674	0.0508918
TRDMT1	CFHR5	HC pLOF + AM≥0.56	0.01	43556	765	0.704043	0.152401	-0.0137559	-0.0847314	0.0572196
ECM1	CFHR5	HC pLOF	0.01	43131	692	0.704101	0.152365	-0.014436	-0.0889356	0.0600636
IL13RA2	CFHR5	HC pLOF + AM≥0.56	0.01	42875	748	0.704112	0.152358	-0.0139485	-0.0859354	0.0580384
POLR2A	CFHR5	HC pLOF	0.01	42834	689	0.704361	0.152205	0.0145315	-0.0605306	0.0895936
LAMP3	CFHR5	HC pLOF	0.01	44099	714	0.704395	0.152184	-0.0132922	-0.0819608	0.0553764
GMFG	CFH	HC pLOF + AM≥0.56	0.01	44156	31	0.704603	0.152056	-0.0677426	-0.417967	0.282482
NPY	CFHR5	HC pLOF	0.01	44144	711	0.704677	0.15201	-0.0137388	-0.0847868	0.0573092
SNU13	CFH	HC pLOF + AM≥0.56	0.01	42687	30	0.704722	0.151982	0.0690136	-0.287934	0.425961
DDX1	CFHR5	HC pLOF	0.01	44101	713	0.704931	0.151853	0.0142113	-0.0593455	0.0877681
DKK1	CFHR5	HC pLOF + AM≥0.56	0.01	44253	771	0.705103	0.151747	0.0135061	-0.0564443	0.0834565
SCARF1	CFH	HC pLOF + AM≥0.56	0.01	44295	32	0.705109	0.151744	-0.064952	-0.401355	0.271451
ANP32C	CFH	HC pLOF	0.01	43038	10	0.705272	0.151644	0.11924	-0.498693	0.737173
PSAPL1	CFH	HC pLOF + AM≥0.56	0.01	44101	31	0.705331	0.151607	-0.0617008	-0.381518	0.258116
MASP1	CFH	HC pLOF + AM≥0.56	0.01	43479	32	0.705335	0.151605	-0.0648505	-0.400998	0.271297
CD200R1	CFHR5	HC pLOF + AM≥0.56	0.01	43508	760	0.705343	0.151599	-0.012717	-0.0786357	0.0532017
HMGCS1	CFH	HC pLOF + AM≥0.56	0.01	42687	30	0.70541	0.151558	0.0688518	-0.288133	0.425836
ATP5F1D	CFH	HC pLOF + AM≥0.56	0.01	42687	30	0.705426	0.151549	-0.0689293	-0.426333	0.288475
GNGT1	CFHR5	HC pLOF + AM≥0.56	0.01	43106	752	0.705518	0.151492	-0.0138442	-0.0856508	0.0579624
C1QTNF9	CFH	HC pLOF	0.01	43070	10	0.70558	0.151454	0.102966	-0.431214	0.637146
CD40LG	CFH	HC pLOF	0.01	44170	11	0.705723	0.151366	0.113032	-0.473672	0.699736
TRDMT1	CFHR5	HC pLOF	0.01	43556	706	0.705753	0.151347	-0.0142198	-0.0880373	0.0595977
PFDN2	CFHR5	HC pLOF	0.01	42883	692	0.705866	0.151278	0.0144146	-0.0604437	0.0892729
CRTAP	CFHR5	HC pLOF + AM≥0.56	0.01	43106	752	0.705944	0.15123	0.0137719	-0.0577681	0.0853119
SFTPA1	CFH	HC pLOF	0.01	42776	10	0.706102	0.151132	-0.117788	-0.730006	0.49443
STAB2	CFHR5	HC pLOF + AM≥0.56	0.01	44144	777	0.706112	0.151126	0.0128349	-0.0538776	0.0795474
KRT17	CFHR5	HC pLOF	0.01	42687	688	0.706144	0.151107	0.0144469	-0.0606544	0.0895482
NFYA	CFHR5	HC pLOF	0.01	42687	688	0.706193	0.151076	0.0143732	-0.0603577	0.0891041
FCRL1	CFHR5	HC pLOF + AM≥0.56	0.01	43774	765	0.706299	0.151011	0.0133229	-0.0559729	0.0826187
APOE	CFH	HC pLOF + AM≥0.56	0.01	44158	32	0.70633	0.150992	-0.0540224	-0.335039	0.226995
TMEM132A	CFH	HC pLOF	0.01	43038	10	0.706747	0.150736	0.106988	-0.450375	0.664351
CHRDL1	CFH	HC pLOF	0.01	43858	11	0.706758	0.150729	-0.0998828	-0.620253	0.420487
FCGR2A	CFHR5	HC pLOF	0.01	43587	708	0.706817	0.150693	-0.0140589	-0.0873178	0.0592
NPHS1	CFH	HC pLOF	0.01	42834	10	0.706901	0.150642	0.115272	-0.48558	0.716124
UBXN1	CFHR5	HC pLOF + AM≥0.56	0.01	43136	756	0.706933	0.150622	0.0136277	-0.0574145	0.0846699
SHC1	CFHR5	HC pLOF + AM≥0.56	0.01	42732	749	0.706953	0.15061	0.0137648	-0.0579967	0.0855263
C2	CFHR5	HC pLOF	0.01	43865	709	0.706987	0.150589	0.0138822	-0.0585006	0.086265
ANGPT2	CFH	HC pLOF + AM≥0.56	0.01	44144	32	0.707059	0.150544	-0.0643707	-0.400091	0.27135
UBXN1	CFH	HC pLOF + AM≥0.56	0.01	43136	31	0.707104	0.150517	-0.0667851	-0.415154	0.281583
SKIV2L	CFH	HC pLOF	0.01	42687	11	0.707109	0.150514	-0.112993	-0.702402	0.476416
C2orf69	CFH	HC pLOF	0.01	43106	11	0.707165	0.150479	-0.112793	-0.701279	0.475693
LRRC38	CFHR5	HC pLOF + AM≥0.56	0.01	43106	752	0.707216	0.150448	-0.0133866	-0.083243	0.0564698
SERPINA4	CFHR5	HC pLOF	0.01	43493	703	0.707288	0.150404	-0.013883	-0.0863481	0.0585821
CREBZF	CFH	HC pLOF + AM≥0.56	0.01	42732	32	0.707389	0.150342	0.0661933	-0.279441	0.411828
KLK1	CFHR5	HC pLOF + AM≥0.56	0.01	43336	756	0.707479	0.150287	-0.00997798	-0.0620963	0.0421404
OGFR	CFH	HC pLOF + AM≥0.56	0.01	43579	32	0.707574	0.150228	0.0643213	-0.27176	0.400402
GPNMB	CFHR5	HC pLOF + AM≥0.56	0.01	42483	748	0.707658	0.150177	0.0131635	-0.0556364	0.0819634
KRT8	CFHR5	HC pLOF + AM≥0.56	0.01	42875	748	0.707691	0.150157	-0.0137225	-0.0854526	0.0580076
THPO	CFHR5	HC pLOF	0.01	42963	686	0.707775	0.150105	0.0141542	-0.0598554	0.0881638
LSP1	CFHR5	HC pLOF + AM≥0.56	0.01	43651	762	0.707828	0.150072	0.0133552	-0.0564894	0.0831998
IKZF2	CFH	HC pLOF + AM≥0.56	0.01	42776	30	0.707828	0.150072	0.0681868	-0.288418	0.424791
FETUB	CFHR5	HC pLOF	0.01	43865	709	0.707905	0.150025	0.0134732	-0.0570084	0.0839548
APOB	CFHR5	HC pLOF	0.01	44133	716	0.707908	0.150023	-0.0140588	-0.0876058	0.0594882
IL24	CFHR5	HC pLOF	0.01	42910	686	0.707927	0.150012	-0.014369	-0.0895428	0.0608048
SUOX	CFH	HC pLOF + AM≥0.56	0.01	44176	32	0.708054	0.149934	0.064529	-0.273218	0.402276
NTRK3	CFH	HC pLOF + AM≥0.56	0.01	44253	32	0.708102	0.149904	0.0638201	-0.270276	0.397916
XIAP	CFH	HC pLOF	0.01	42834	10	0.708187	0.149852	-0.1176	-0.73342	0.49822
CBLN4	CFH	HC pLOF	0.01	44144	11	0.70823	0.149825	0.109691	-0.464799	0.684181
IL17RB	CFH	HC pLOF + AM≥0.56	0.01	43115	31	0.708484	0.14967	-0.0611618	-0.381781	0.259457
CASC3	CFH	HC pLOF	0.01	43106	11	0.708485	0.149669	0.112164	-0.475818	0.700146
CD69	CFHR5	HC pLOF + AM≥0.56	0.01	43574	764	0.70854	0.149636	-0.0135397	-0.0845309	0.0574515
ZBTB17	CFHR5	HC pLOF	0.01	42963	686	0.708618	0.149588	-0.0141077	-0.0880977	0.0598823
AFM	CFH	HC pLOF	0.01	44158	11	0.708618	0.149588	0.110271	-0.468066	0.688608
NECTIN4	CFH	HC pLOF + AM≥0.56	0.01	43963	32	0.708621	0.149586	0.0642919	-0.272901	0.401484
ADAMTS16	CFHR5	HC pLOF	0.01	42963	686	0.708759	0.149502	-0.0130827	-0.0817317	0.0555663
NCK2	CFH	HC pLOF	0.01	43927	11	0.708928	0.149398	-0.111747	-0.698479	0.474985
SLC1A4	CFHR5	HC pLOF + AM≥0.56	0.01	43106	752	0.70893	0.149397	0.0136648	-0.058083	0.0854126
STX3	CFHR5	HC pLOF + AM≥0.56	0.01	44150	777	0.709048	0.149325	0.0133945	-0.0569636	0.0837526
AIDA	CFHR5	HC pLOF	0.01	43106	694	0.709123	0.149278	0.0141803	-0.0603271	0.0886877
BCHE	CFH	HC pLOF	0.01	43455	11	0.709124	0.149278	0.102864	-0.437604	0.643332
COL4A1	CFHR5	HC pLOF + AM≥0.56	0.01	43774	765	0.709272	0.149187	-0.0132621	-0.0829813	0.0564571
SAFB2	CFHR5	HC pLOF + AM≥0.56	0.01	44176	773	0.709437	0.149086	0.0134635	-0.0573572	0.0842842
TERF1	CFH	HC pLOF	0.01	42834	10	0.709458	0.149074	0.117581	-0.500962	0.736124
SNCA	CFH	HC pLOF + AM≥0.56	0.01	43136	31	0.709486	0.149056	-0.0663338	-0.415322	0.282654
RLN2	CFHR5	HC pLOF	0.01	43012	694	0.709543	0.149021	-0.0137623	-0.0861823	0.0586577
MYOM1	CFH	HC pLOF	0.01	42875	11	0.709599	0.148987	-0.111993	-0.701438	0.477452
PPIE	CFHR5	HC pLOF	0.01	43556	706	0.709616	0.148977	0.0140681	-0.0599807	0.0881169
ELOB	CFH	HC pLOF	0.01	42687	11	0.709748	0.148896	0.111789	-0.476901	0.700479
CREBZF	CFHR5	HC pLOF + AM≥0.56	0.01	42732	749	0.709784	0.148874	0.013661	-0.0582886	0.0856106
ACP1	CFH	HC pLOF	0.01	42834	10	0.709838	0.148841	0.112387	-0.479643	0.704417
RASA1	CFHR5	HC pLOF + AM≥0.56	0.01	42883	748	0.709877	0.148817	0.0136734	-0.0583664	0.0857132
OGA	CFH	HC pLOF + AM≥0.56	0.01	44101	31	0.709981	0.148754	-0.0662776	-0.415593	0.283038
GAS2	CFH	HC pLOF	0.01	43556	10	0.710015	0.148732	0.117193	-0.50055	0.734936
IGSF8	CFHR5	HC pLOF	0.01	43774	706	0.710049	0.148712	0.0138064	-0.0589782	0.086591
LY9	CFHR5	HC pLOF	0.01	43141	705	0.710151	0.148649	0.0138066	-0.0590054	0.0866186
FSHB	CFH	HC pLOF + AM≥0.56	0.01	43038	30	0.710383	0.148507	0.0450715	-0.192824	0.282967
KLK1	CFHR5	HC pLOF	0.01	43336	701	0.710432	0.148478	-0.0102442	-0.0643245	0.0438361
GDNF	CFH	HC pLOF	0.01	42883	10	0.710478	0.148449	-0.111938	-0.702968	0.479092
GRHPR	CFHR5	HC pLOF + AM≥0.56	0.01	44156	771	0.710553	0.148404	-0.0132979	-0.0835286	0.0569328
PTPN1	CFH	HC pLOF	0.01	43545	11	0.710841	0.148227	0.110951	-0.475638	0.69754
LTA4H	CFH	HC pLOF + AM≥0.56	0.01	44144	32	0.710859	0.148216	0.0643447	-0.275862	0.404552
ATP6V1G1	CFH	HC pLOF	0.01	43038	10	0.710938	0.148169	-0.116061	-0.729882	0.49776
CST5	CFHR5	HC pLOF	0.01	42999	695	0.711017	0.14812	0.0128297	-0.0550431	0.0807025
MTHFD2	CFHR5	HC pLOF + AM≥0.56	0.01	44150	777	0.71103	0.148112	-0.0133438	-0.0839391	0.0572515
L1CAM	CFHR5	HC pLOF	0.01	43963	709	0.711054	0.148097	0.0130632	-0.0560542	0.0821806
PAMR1	CFHR5	HC pLOF	0.01	43893	712	0.711059	0.148094	0.0128286	-0.0550482	0.0807054
XRCC4	CFH	HC pLOF	0.01	42883	10	0.711209	0.148003	0.116689	-0.50106	0.734438
GRIK2	CFHR5	HC pLOF	0.01	44176	714	0.711252	0.147977	-0.0137371	-0.0864727	0.0589985
TNFRSF17	CFHR5	HC pLOF + AM≥0.56	0.01	43136	756	0.711401	0.147886	-0.0132218	-0.0832663	0.0568227
CRX	CFHR5	HC pLOF	0.01	42963	686	0.711431	0.147867	-0.0142059	-0.0894719	0.0610601
TRPV3	CFHR5	HC pLOF + AM≥0.56	0.01	42687	747	0.711514	0.147817	0.0136124	-0.0585313	0.0857561
EIF5	CFH	HC pLOF	0.01	42687	11	0.711541	0.1478	-0.111185	-0.700504	0.478134
SMOC2	CFHR5	HC pLOF	0.01	43927	716	0.711557	0.147791	-0.0124707	-0.0785737	0.0536323
IL1RN	CFH	HC pLOF + AM≥0.56	0.01	43667	32	0.711722	0.14769	0.0637232	-0.274253	0.4017
SAFB2	CFHR5	HC pLOF	0.01	44176	714	0.711743	0.147677	0.0138804	-0.059745	0.0875058
MANSC4	CFH	HC pLOF + AM≥0.56	0.01	42687	30	0.71203	0.147502	0.0575184	-0.247891	0.362928
MANSC1	CFHR5	HC pLOF	0.01	43963	709	0.712098	0.14746	0.0137426	-0.0592458	0.086731
NID2	CFH	HC pLOF	0.01	43893	11	0.712207	0.147394	0.102112	-0.440426	0.64465
AKR1C4	CFH	HC pLOF	0.01	42963	11	0.712383	0.147286	0.110612	-0.477466	0.69869
CEACAM1	CFH	HC pLOF	0.01	43896	11	0.712416	0.147266	0.107852	-0.465624	0.681328
CCL5	CFH	HC pLOF + AM≥0.56	0.01	43941	32	0.712479	0.147228	-0.0639137	-0.403835	0.276007
EP300	CFHR5	HC pLOF	0.01	42834	689	0.712616	0.147145	-0.0140952	-0.0890966	0.0609062
NPHS2	CFH	HC pLOF	0.01	42834	10	0.712714	0.147085	0.11611	-0.501943	0.734163
SERPINF1	CFH	HC pLOF	0.01	43606	11	0.7129	0.146971	-0.104062	-0.658362	0.450238
SMS	CFHR5	HC pLOF	0.01	42875	690	0.71293	0.146953	-0.0140351	-0.0888032	0.060733
CEACAM19	CFH	HC pLOF + AM≥0.56	0.01	44101	31	0.713125	0.146834	-0.0638731	-0.40438	0.276634
DUSP3	CFHR5	HC pLOF	0.01	42883	692	0.71325	0.146758	0.0140118	-0.0607191	0.0887427
FGFBP1	CFHR5	HC pLOF	0.01	43963	709	0.713262	0.146751	0.0132527	-0.0574327	0.0839381
FN1	CFH	HC pLOF	0.01	44158	11	0.713351	0.146697	-0.105253	-0.666818	0.456312
MMP1	CFH	HC pLOF + AM≥0.56	0.01	42178	30	0.71341	0.146661	-0.063742	-0.403902	0.276418
TDRKH	CFHR5	HC pLOF + AM≥0.56	0.01	42883	748	0.713463	0.146628	0.0134408	-0.0583011	0.0851827
BCL2L11	CFHR5	HC pLOF	0.01	43651	704	0.713539	0.146582	0.0133637	-0.0579862	0.0847136
CDKN2D	CFH	HC pLOF + AM≥0.56	0.01	43579	32	0.713756	0.14645	-0.0643494	-0.408186	0.279488
SNX9	CFHR5	HC pLOF + AM≥0.56	0.01	43774	765	0.71387	0.146381	-0.0132551	-0.0841111	0.0576009
NTRK2	CFHR5	HC pLOF + AM≥0.56	0.01	43774	765	0.713873	0.146379	-0.0128679	-0.0816541	0.0559183
GIMAP7	CFH	HC pLOF + AM≥0.56	0.01	43136	31	0.713893	0.146367	-0.0624833	-0.396516	0.27155
NFX1	CFH	HC pLOF	0.01	42687	11	0.714014	0.146293	-0.109509	-0.695198	0.47618
CDH4	CFH	HC pLOF	0.01	42875	11	0.714123	0.146227	0.110222	-0.479515	0.699959
C5	CFHR5	HC pLOF + AM≥0.56	0.01	44158	775	0.714299	0.14612	-0.0130859	-0.0831461	0.0569743
CCL11	CFH	HC pLOF + AM≥0.56	0.01	44170	32	0.714304	0.146117	-0.0609679	-0.387388	0.265452
GCHFR	CFHR5	HC pLOF	0.01	42201	679	0.714313	0.146112	-0.0134421	-0.0854133	0.0585291
VIM	CFH	HC pLOF	0.01	42963	11	0.714332	0.1461	0.110002	-0.479011	0.699015
CELA2A	CFHR5	HC pLOF	0.01	44144	718	0.714421	0.146046	-0.0134318	-0.0853756	0.058512
PRKAG3	CFHR5	HC pLOF	0.01	43106	694	0.714434	0.146038	-0.0139628	-0.0887544	0.0608288
OLFM4	CFH	HC pLOF + AM≥0.56	0.01	41806	31	0.71447	0.146016	-0.0604009	-0.383983	0.263181
CEP152	CFHR5	HC pLOF + AM≥0.56	0.01	42732	749	0.714716	0.145866	-0.0134209	-0.0853843	0.0585425
EFHD1	CFHR5	HC pLOF + AM≥0.56	0.01	44176	773	0.714752	0.145844	0.0123116	-0.053713	0.0783362
MTIF3	CFH	HC pLOF	0.01	44101	11	0.714785	0.145825	0.109497	-0.477784	0.696778
UBE2L6	CFH	HC pLOF	0.01	44156	10	0.714798	0.145817	-0.112949	-0.718769	0.492871
MEP1A	CFH	HC pLOF	0.01	44101	11	0.715431	0.145432	-0.102071	-0.650822	0.44668
NAGK	CFHR5	HC pLOF + AM≥0.56	0.01	42965	752	0.715495	0.145393	-0.0130988	-0.0835373	0.0573397
PRR5	CFHR5	HC pLOF + AM≥0.56	0.01	42834	747	0.715669	0.145288	0.0134034	-0.0587187	0.0855255
VNN2	CFH	HC pLOF + AM≥0.56	0.01	43579	32	0.715671	0.145287	0.0599557	-0.26266	0.382572
GPD1	CFH	HC pLOF	0.01	44099	11	0.715701	0.145268	0.108024	-0.47331	0.689358
LIFR	CFHR5	HC pLOF	0.01	43651	704	0.715706	0.145265	0.0132749	-0.0581651	0.0847149
NPC2	CFH	HC pLOF + AM≥0.56	0.01	43449	32	0.715745	0.145242	-0.0604487	-0.385807	0.264909
SMAD3	CFHR5	HC pLOF	0.01	44099	712	0.715907	0.145143	-0.0135549	-0.0865551	0.0594453
ICAM4	CFH	HC pLOF	0.01	43651	11	0.716052	0.145055	-0.106475	-0.680212	0.467262
PPP1R14A	CFH	HC pLOF + AM≥0.56	0.01	44176	32	0.716238	0.144942	-0.0639194	-0.408583	0.280745
TGOLN2	CFHR5	HC pLOF	0.01	44133	716	0.71637	0.144863	0.011712	-0.0514706	0.0748946
MORF4L2	CFHR5	HC pLOF + AM≥0.56	0.01	42732	749	0.71639	0.144851	-0.0133597	-0.0854367	0.0587173
PTPRC	CFHR5	HC pLOF + AM≥0.56	0.01	44144	777	0.7164	0.144845	0.0128618	-0.056532	0.0822556
RBM17	CFH	HC pLOF	0.01	44176	11	0.716454	0.144812	-0.108715	-0.695388	0.477958
SMAD2	CFHR5	HC pLOF + AM≥0.56	0.01	44099	771	0.716519	0.144772	0.0130535	-0.0574065	0.0835135
TMPRSS15	CFHR5	HC pLOF + AM≥0.56	0.01	43579	762	0.716619	0.144712	-0.0128029	-0.081936	0.0563302
APLP1	CFHR5	HC pLOF	0.01	43774	706	0.716679	0.144675	0.0135003	-0.0594137	0.0864143
TDGF1	CFH	HC pLOF	0.01	42883	10	0.7167	0.144663	0.0785228	-0.345606	0.502651
MAD1L1	CFHR5	HC pLOF + AM≥0.56	0.01	43404	757	0.716752	0.144631	-0.0127754	-0.0817929	0.0562421
ANGPTL1	CFHR5	HC pLOF + AM≥0.56	0.01	43077	750	0.716809	0.144597	-0.0130013	-0.0832536	0.057251
HHEX	CFHR5	HC pLOF + AM≥0.56	0.01	44150	777	0.716834	0.144582	-0.0129112	-0.0826833	0.0568609
CRIP2	CFHR5	HC pLOF + AM≥0.56	0.01	43545	760	0.716865	0.144563	0.012371	-0.0544885	0.0792305
CSF2	CFH	HC pLOF	0.01	42687	11	0.716896	0.144544	0.107139	-0.471972	0.68625
CRELD2	CFHR5	HC pLOF + AM≥0.56	0.01	43858	774	0.716974	0.144497	0.0126585	-0.0557847	0.0811017
IFNAR1	CFHR5	HC pLOF	0.01	44101	713	0.716994	0.144485	0.013036	-0.0574515	0.0835235
SERPINA4	CFHR5	HC pLOF + AM≥0.56	0.01	43493	761	0.717449	0.144209	-0.0128699	-0.0825773	0.0568375
SLC44A4	CFH	HC pLOF + AM≥0.56	0.01	43106	32	0.717549	0.144148	0.0639131	-0.282388	0.410214
MYBPC2	CFH	HC pLOF + AM≥0.56	0.01	43038	30	0.717591	0.144123	0.0626857	-0.277018	0.402389
IL13	CFHR5	HC pLOF + AM≥0.56	0.01	42910	746	0.717753	0.144025	0.0132976	-0.0588069	0.0854021
DDAH1	CFH	HC pLOF + AM≥0.56	0.01	43579	32	0.717796	0.143999	0.0628147	-0.277845	0.403474
IL3	CFH	HC pLOF	0.01	42732	11	0.717894	0.14394	0.108754	-0.481263	0.698771
OXCT1	CFH	HC pLOF + AM≥0.56	0.01	43038	30	0.718313	0.143686	0.065527	-0.290525	0.421579
PF4	CFHR5	HC pLOF	0.01	43881	711	0.718363	0.143656	-0.0135123	-0.0869476	0.059923
SIRT2	CFH	HC pLOF + AM≥0.56	0.01	43579	32	0.718428	0.143617	0.0633219	-0.280895	0.407539
GLA	CFHR5	HC pLOF + AM≥0.56	0.01	43071	756	0.718632	0.143493	0.0127402	-0.0565674	0.0820478
SCRG1	CFHR5	HC pLOF + AM≥0.56	0.01	44156	771	0.718703	0.143451	0.0113093	-0.0502308	0.0728494
PCDH7	CFH	HC pLOF + AM≥0.56	0.01	44101	31	0.718716	0.143442	-0.0633144	-0.407859	0.28123
ZNRD2	CFH	HC pLOF	0.01	44101	11	0.718799	0.143393	0.106678	-0.474023	0.687379
PCSK7	CFHR5	HC pLOF	0.01	44099	712	0.718878	0.143345	0.013303	-0.0591327	0.0857387
BMP4	CFH	HC pLOF	0.01	43474	11	0.718882	0.143343	-0.106657	-0.687421	0.474107
S100A3	CFH	HC pLOF + AM≥0.56	0.01	44099	32	0.718941	0.143307	0.0633277	-0.281577	0.408233
SSB	CFHR5	HC pLOF + AM≥0.56	0.01	42883	748	0.719084	0.14322	0.0132303	-0.0588644	0.085325
IGFBP1	CFH	HC pLOF + AM≥0.56	0.01	44223	32	0.71934	0.143066	-0.0616531	-0.397936	0.27463
MGMT	CFHR5	HC pLOF	0.01	43651	704	0.719394	0.143033	-0.0131977	-0.0851983	0.0588029
NUDT2	CFH	HC pLOF	0.01	43579	11	0.71956	0.142933	-0.105592	-0.682004	0.47082
DENR	CFHR5	HC pLOF + AM≥0.56	0.01	42834	747	0.719588	0.142916	-0.0131867	-0.0851795	0.0588061
TBR1	CFH	HC pLOF	0.01	43106	11	0.719602	0.142908	-0.108031	-0.697852	0.48179
DYNLT1	CFHR5	HC pLOF + AM≥0.56	0.01	43106	752	0.719657	0.142875	0.0130831	-0.0583628	0.084529
RRP15	CFHR5	HC pLOF + AM≥0.56	0.01	42875	748	0.719855	0.142755	0.0131861	-0.0588753	0.0852475
ENPP2	CFH	HC pLOF + AM≥0.56	0.01	44295	32	0.719933	0.142708	-0.0497566	-0.321752	0.222238
PECR	CFH	HC pLOF	0.01	43038	10	0.720013	0.14266	0.111622	-0.498742	0.721986
EPHA10	CFHR5	HC pLOF	0.01	42883	692	0.720139	0.142584	-0.0136894	-0.088579	0.0612002
PAFAH2	CFH	HC pLOF	0.01	43556	10	0.720388	0.142434	0.112677	-0.504317	0.729671
FCRL1	CFHR5	HC pLOF	0.01	43774	706	0.720513	0.142358	0.0131557	-0.0589155	0.0852269
CHMP1A	CFH	HC pLOF + AM≥0.56	0.01	43545	32	0.720521	0.142353	0.0628778	-0.281598	0.407354
ZP4	CFH	HC pLOF + AM≥0.56	0.01	42732	32	0.720559	0.142331	0.0630122	-0.282248	0.408272
SHISA5	CFHR5	HC pLOF	0.01	44144	718	0.720806	0.142181	-0.0124874	-0.0809718	0.055997
ERC2	CFHR5	HC pLOF + AM≥0.56	0.01	43106	752	0.720825	0.14217	-0.0130778	-0.084806	0.0586504
OSBPL2	CFHR5	HC pLOF + AM≥0.56	0.01	44150	777	0.720983	0.142075	-0.012891	-0.0836352	0.0578532
MMP15	CFH	HC pLOF	0.01	44156	10	0.72105	0.142035	0.112766	-0.506243	0.731775
CCDC134	CFH	HC pLOF	0.01	44099	11	0.721064	0.142026	0.107128	-0.480962	0.695218
EDN1	CFH	HC pLOF	0.01	43038	10	0.721086	0.142013	-0.108295	-0.702845	0.486255
ANXA3	CFH	HC pLOF + AM≥0.56	0.01	44179	32	0.721192	0.141949	-0.0626531	-0.406761	0.281454
IFNAR1	CFH	HC pLOF	0.01	44101	11	0.721217	0.141934	-0.102617	-0.666268	0.461034
C7orf50	CFH	HC pLOF + AM≥0.56	0.01	44150	31	0.721293	0.141888	0.0622617	-0.279825	0.404348
MZB1	CFHR5	HC pLOF + AM≥0.56	0.01	43854	774	0.721317	0.141874	0.0125933	-0.0566045	0.0817911
BGLAP	CFHR5	HC pLOF + AM≥0.56	0.01	44144	777	0.721605	0.141701	0.0125809	-0.0566228	0.0817846
ACADM	CFH	HC pLOF + AM≥0.56	0.01	43556	31	0.721658	0.141669	-0.0638486	-0.415134	0.287436
MRPL52	CFHR5	HC pLOF + AM≥0.56	0.01	42662	748	0.721777	0.141597	0.0130823	-0.0589261	0.0850907
GGH	CFHR5	HC pLOF + AM≥0.56	0.01	43047	747	0.721913	0.141515	-0.0124231	-0.0808389	0.0559927
DPP7	CFHR5	HC pLOF	0.01	43358	696	0.721955	0.14149	-0.012592	-0.0819486	0.0567646
EDEM2	CFHR5	HC pLOF	0.01	42687	688	0.722195	0.141346	-0.0136162	-0.0886822	0.0614498
EGFL7	CFHR5	HC pLOF	0.01	42776	688	0.722284	0.141292	0.0130297	-0.0588259	0.0848853
RASGRF1	CFHR5	HC pLOF	0.01	42732	691	0.72246	0.141186	-0.0135757	-0.0884928	0.0613414
PADI4	CFHR5	HC pLOF + AM≥0.56	0.01	42816	747	0.722483	0.141172	0.0129376	-0.0584632	0.0843384
CRKL	CFHR5	HC pLOF + AM≥0.56	0.01	43793	773	0.722494	0.141166	-0.0127778	-0.0833006	0.057745
DEFA1_DEFA1B	CFH	HC pLOF	0.01	42924	11	0.722592	0.141107	0.104366	-0.471858	0.68059
CASP9	CFHR5	HC pLOF + AM≥0.56	0.01	42834	747	0.722683	0.141052	-0.0130256	-0.0849674	0.0589162
WFDC12	CFHR5	HC pLOF + AM≥0.56	0.01	44072	768	0.722731	0.141023	-0.0110835	-0.07231	0.050143
P4HB	CFH	HC pLOF + AM≥0.56	0.01	43545	30	0.723044	0.140835	0.0637874	-0.288995	0.41657
CTHRC1	CFH	HC pLOF	0.01	44144	11	0.72311	0.140796	-0.0941702	-0.615115	0.426774
SF3B4	CFHR5	HC pLOF	0.01	43579	703	0.723261	0.140705	-0.0133829	-0.0874591	0.0606933
DCLRE1C	CFHR5	HC pLOF	0.01	42732	691	0.723502	0.14056	0.0135288	-0.0614236	0.0884812
FRMD7	CFH	HC pLOF + AM≥0.56	0.01	43106	32	0.723656	0.140468	0.0624493	-0.283728	0.408626
PBLD	CFHR5	HC pLOF	0.01	42883	692	0.723836	0.14036	-0.0128337	-0.0840248	0.0583574
AP3B1	CFHR5	HC pLOF + AM≥0.56	0.01	44101	772	0.723868	0.140341	-0.0127203	-0.0832901	0.0578495
CNGB3	CFH	HC pLOF + AM≥0.56	0.01	42875	31	0.724041	0.140237	-0.0632826	-0.414591	0.288026
SMAD2	CFHR5	HC pLOF	0.01	44099	712	0.724056	0.140228	0.0131954	-0.0600616	0.0864524
CYB5A	CFH	HC pLOF	0.01	42732	11	0.724101	0.140201	0.106168	-0.483349	0.695685
UMOD	CFH	HC pLOF + AM≥0.56	0.01	44158	32	0.724297	0.140084	0.0533252	-0.242992	0.349642
DEFB118	CFHR5	HC pLOF + AM≥0.56	0.01	42875	748	0.724406	0.140018	-0.0129495	-0.0849364	0.0590374
FGF5	CFH	HC pLOF + AM≥0.56	0.01	42910	32	0.724427	0.140005	0.0540949	-0.246647	0.354837
CDC37	CFH	HC pLOF + AM≥0.56	0.01	43963	32	0.724454	0.139989	-0.0619158	-0.406172	0.282341
CD207	CFHR5	HC pLOF	0.01	42851	689	0.724471	0.139979	0.0123541	-0.05634	0.0810482
ISLR2	CFHR5	HC pLOF	0.01	42294	688	0.724581	0.139913	-0.0122406	-0.080333	0.0558518
PDCD6	CFH	HC pLOF	0.01	43774	10	0.72467	0.13986	-0.079215	-0.520017	0.361587
MCEE	CFHR5	HC pLOF	0.01	44176	714	0.724803	0.13978	0.0132023	-0.0603016	0.0867062
RAD23B	CFH	HC pLOF	0.01	42776	10	0.724849	0.139753	0.110697	-0.505707	0.727101
PDGFB	CFHR5	HC pLOF + AM≥0.56	0.01	43927	776	0.724874	0.139738	0.0125753	-0.0574555	0.0826061
IFIT3	CFH	HC pLOF + AM≥0.56	0.01	43556	31	0.724922	0.139709	0.0627084	-0.286573	0.41199
SUSD4	CFHR5	HC pLOF + AM≥0.56	0.01	44099	771	0.725034	0.139641	0.012463	-0.0569837	0.0819097
LZTFL1	CFHR5	HC pLOF + AM≥0.56	0.01	43136	756	0.725103	0.1396	-0.0127718	-0.083959	0.0584154
BPIFB1	CFHR5	HC pLOF + AM≥0.56	0.01	43682	758	0.725412	0.139415	-0.0118167	-0.077757	0.0541236
NRCAM	CFH	HC pLOF	0.01	43774	10	0.725725	0.139228	0.107284	-0.492106	0.706674
CD34	CFH	HC pLOF + AM≥0.56	0.01	44118	32	0.725816	0.139174	-0.0597493	-0.39368	0.274182
BRK1	CFHR5	HC pLOF + AM≥0.56	0.01	42883	748	0.725913	0.139115	0.0126558	-0.0581022	0.0834138
RNF4	CFHR5	HC pLOF + AM≥0.56	0.01	43556	765	0.726289	0.138891	0.0127148	-0.0584744	0.083904
BGLAP	CFHR5	HC pLOF	0.01	44144	718	0.72631	0.138878	0.0128461	-0.0590839	0.0847761
EFEMP1	CFH	HC pLOF + AM≥0.56	0.01	43871	32	0.726433	0.138804	-0.0556563	-0.367445	0.256133
NPTX1	CFH	HC pLOF + AM≥0.56	0.01	43893	31	0.726475	0.13878	0.057738	-0.265762	0.381238
EPB41L5	CFH	HC pLOF + AM≥0.56	0.01	43106	32	0.72661	0.138699	0.061752	-0.284417	0.407921
CAMKK1	CFHR5	HC pLOF	0.01	42776	688	0.726648	0.138676	0.0131982	-0.0607996	0.087196
MYOM2	CFHR5	HC pLOF	0.01	42687	688	0.726673	0.138661	0.0130893	-0.0603049	0.0864835
RNASE3	CFH	HC pLOF	0.01	43572	10	0.726695	0.138648	-0.10923	-0.72175	0.50329
CDK5RAP3	CFHR5	HC pLOF + AM≥0.56	0.01	44176	773	0.726789	0.138591	0.0126006	-0.0580848	0.083286
ZNF174	CFH	HC pLOF	0.01	42834	10	0.726822	0.138572	-0.11009	-0.727731	0.507551
FN1	CFHR5	HC pLOF + AM≥0.56	0.01	44158	775	0.726851	0.138555	-0.0120155	-0.0794336	0.0554026
SV2A	CFH	HC pLOF	0.01	43106	11	0.726878	0.138539	-0.104961	-0.693953	0.484031
KLRD1	CFHR5	HC pLOF	0.01	44170	714	0.726908	0.13852	0.0121147	-0.0558757	0.0801051
USP8	CFHR5	HC pLOF	0.01	42963	686	0.726949	0.138496	-0.0132785	-0.0878114	0.0612544
FXYD5	CFH	HC pLOF	0.01	42910	11	0.726959	0.13849	0.104342	-0.481357	0.690041
PSAPL1	CFHR5	HC pLOF + AM≥0.56	0.01	44101	772	0.727033	0.138446	0.011496	-0.0530527	0.0760447
SERPINC1	CFHR5	HC pLOF + AM≥0.56	0.01	44091	774	0.727054	0.138433	-0.0121906	-0.0806436	0.0562624
NTRK2	CFH	HC pLOF	0.01	43774	10	0.727094	0.138409	-0.106309	-0.703358	0.49074
PTPRH	CFH	HC pLOF	0.01	44101	11	0.727121	0.138393	0.0965341	-0.445672	0.638741
MYO9B	CFH	HC pLOF	0.01	42910	11	0.727219	0.138335	-0.104701	-0.692999	0.483597
COMT	CFH	HC pLOF + AM≥0.56	0.01	42528	32	0.727478	0.13818	0.0601393	-0.278108	0.398386
FLT3LG	CFHR5	HC pLOF	0.01	44170	714	0.727615	0.138098	-0.0123083	-0.0815708	0.0569542
MAGED1	CFH	HC pLOF + AM≥0.56	0.01	42776	30	0.727617	0.138097	-0.0634487	-0.420498	0.293601
BGN	CFHR5	HC pLOF + AM≥0.56	0.01	42705	746	0.727669	0.138066	0.0126165	-0.0583963	0.0836293
CPB2	CFHR5	HC pLOF	0.01	44091	715	0.72768	0.13806	-0.011834	-0.0784446	0.0547766
PAXX	CFHR5	HC pLOF	0.01	43136	697	0.727722	0.138034	-0.013059	-0.0865766	0.0604586
KIRREL1	CFHR5	HC pLOF + AM≥0.56	0.01	42875	748	0.727778	0.138001	-0.0127954	-0.084845	0.0592542
RHOC	CFH	HC pLOF + AM≥0.56	0.01	43293	32	0.727908	0.137923	-0.0611984	-0.405968	0.283571
ARMCX2	CFH	HC pLOF	0.01	42875	11	0.728023	0.137855	0.104476	-0.484361	0.693313
ENPEP	CFHR5	HC pLOF	0.01	42687	688	0.72803	0.137851	0.0133104	-0.0617106	0.0883314
CR2	CFH	HC pLOF	0.01	43941	11	0.728077	0.137823	-0.102159	-0.678058	0.47374
THBS4	CFH	HC pLOF + AM≥0.56	0.01	43790	32	0.728106	0.137805	-0.059219	-0.393091	0.274653
SNAP23	CFHR5	HC pLOF + AM≥0.56	0.01	43774	765	0.728142	0.137784	-0.0125629	-0.0834012	0.0582754
MLLT1	CFH	HC pLOF	0.01	42732	11	0.728356	0.137656	-0.10451	-0.694296	0.485276
CASP10	CFHR5	HC pLOF + AM≥0.56	0.01	42883	748	0.728428	0.137613	-0.0126388	-0.0839828	0.0587052
CLTA	CFH	HC pLOF	0.01	42963	11	0.728448	0.137601	0.104084	-0.483502	0.69167
PDXDC1	CFHR5	HC pLOF + AM≥0.56	0.01	42732	749	0.728757	0.137418	0.0127425	-0.0592777	0.0847627
ATRAID	CFHR5	HC pLOF	0.01	44101	713	0.728763	0.137414	-0.0124702	-0.0829538	0.0580134
CD34	CFHR5	HC pLOF	0.01	44118	710	0.728857	0.137358	0.0126157	-0.0587146	0.083946
PLIN3	CFH	HC pLOF	0.01	43774	10	0.72889	0.137338	-0.108756	-0.723763	0.506251
KLK1	CFH	HC pLOF	0.01	43336	11	0.728922	0.137319	0.0758215	-0.352993	0.504636
TSPYL1	CFHR5	HC pLOF	0.01	42834	689	0.728998	0.137274	-0.0132332	-0.0880974	0.061631
GOPC	CFH	HC pLOF + AM≥0.56	0.01	43651	31	0.729085	0.137222	0.0617789	-0.287836	0.411394
DTX2	CFHR5	HC pLOF	0.01	43106	694	0.729389	0.137041	-0.013136	-0.0875611	0.0612891
DLGAP5	CFH	HC pLOF	0.01	44176	11	0.729477	0.136988	-0.104057	-0.693819	0.485705
OGFR	CFHR5	HC pLOF + AM≥0.56	0.01	43579	762	0.729656	0.136882	-0.0122291	-0.0815876	0.0571294
NHLRC3	CFHR5	HC pLOF	0.01	42197	680	0.729674	0.136871	0.012815	-0.0598716	0.0855016
FDX1	CFH	HC pLOF	0.01	42687	11	0.729711	0.136849	-0.103784	-0.692527	0.484959
DDHD2	CFHR5	HC pLOF + AM≥0.56	0.01	44176	773	0.7298	0.136796	-0.0124095	-0.0828303	0.0580113
RANGAP1	CFH	HC pLOF	0.01	42776	10	0.729822	0.136783	-0.108927	-0.727107	0.509253
TRIM5	CFHR5	HC pLOF	0.01	43651	704	0.729838	0.136774	-0.012739	-0.0850395	0.0595615
GOLGA3	CFH	HC pLOF	0.01	44176	11	0.729844	0.13677	0.103427	-0.483593	0.690447
CTSZ	CFHR5	HC pLOF + AM≥0.56	0.01	43740	767	0.72997	0.136695	-0.0119736	-0.079966	0.0560188
GHRL	CFHR5	HC pLOF	0.01	43774	706	0.730019	0.136666	0.0124515	-0.0582673	0.0831703
CENPJ	CFH	HC pLOF	0.01	43556	10	0.730032	0.136658	0.108807	-0.509193	0.726807
PALM	CFHR5	HC pLOF + AM≥0.56	0.01	43897	767	0.730096	0.13662	0.0119594	-0.055984	0.0799028
CSPG5	CFH	HC pLOF	0.01	42875	11	0.730331	0.13648	0.103364	-0.484403	0.691131
TBCA	CFH	HC pLOF + AM≥0.56	0.01	43136	31	0.730354	0.136467	-0.0613135	-0.409994	0.287367
TREML1	CFH	HC pLOF + AM≥0.56	0.01	44133	32	0.730388	0.136446	-0.0605883	-0.40519	0.284013
ACP6	CFH	HC pLOF + AM≥0.56	0.01	44078	32	0.730403	0.136438	0.0603858	-0.283085	0.403856
MEP1A	CFH	HC pLOF + AM≥0.56	0.01	44101	31	0.730414	0.136431	0.0574965	-0.269553	0.384546
CDC27	CFHR5	HC pLOF	0.01	42776	688	0.730429	0.136422	-0.0131167	-0.0877319	0.0614985
TXLNA	CFH	HC pLOF + AM≥0.56	0.01	43545	32	0.730474	0.136395	-0.060221	-0.402849	0.282407
GLIPR1	CFHR5	HC pLOF + AM≥0.56	0.01	286	8	0.730485	0.136389	0.114202	-0.535573	0.763977
CTSC	CFHR5	HC pLOF	0.01	43581	710	0.730491	0.136385	-0.0112856	-0.0754991	0.0529279
PARK7	CFH	HC pLOF + AM≥0.56	0.01	43893	31	0.730556	0.136346	-0.0612453	-0.40981	0.287319
THTPA	CFH	HC pLOF + AM≥0.56	0.01	44026	32	0.73068	0.136273	-0.0601051	-0.402345	0.282134
LEFTY2	CFH	HC pLOF	0.01	44078	11	0.730878	0.136155	0.0968464	-0.455021	0.648714
CSF2RA	CFHR5	HC pLOF	0.01	43545	703	0.730886	0.13615	-0.0129924	-0.0870294	0.0610446
LAIR1	CFHR5	HC pLOF + AM≥0.56	0.01	43713	772	0.730892	0.136147	-0.0112075	-0.0750761	0.0526611
PIK3AP1	CFH	HC pLOF	0.01	43651	11	0.730973	0.136099	-0.101864	-0.682534	0.478806
PFDN6	CFH	HC pLOF	0.01	43106	11	0.731	0.136083	0.103374	-0.485967	0.692715
PFDN2	CFHR5	HC pLOF + AM≥0.56	0.01	42883	748	0.73105	0.136053	0.0126378	-0.0594255	0.0847011
ABHD14B	CFHR5	HC pLOF	0.01	43420	702	0.731318	0.135894	-0.0128368	-0.0861094	0.0604358
OSMR	CFHR5	HC pLOF + AM≥0.56	0.01	44010	769	0.731333	0.135885	0.0114329	-0.0538312	0.076697
CDC27	CFH	HC pLOF + AM≥0.56	0.01	42776	30	0.731381	0.135856	-0.0622057	-0.417368	0.292956
SPESP1	CFH	HC pLOF	0.01	44156	10	0.731638	0.135704	-0.0986938	-0.662745	0.465357
ATP1B2	CFHR5	HC pLOF	0.01	42687	688	0.731666	0.135687	0.013134	-0.0619379	0.0882059
CX3CL1	CFH	HC pLOF	0.01	43545	11	0.731666	0.135687	0.100234	-0.47268	0.673148
GLOD4	CFH	HC pLOF + AM≥0.56	0.01	43663	32	0.731781	0.135619	-0.0600245	-0.403264	0.283215
CDKL5	CFH	HC pLOF	0.01	42875	11	0.731835	0.135587	0.103011	-0.486163	0.692185
LYPD1	CFHR5	HC pLOF	0.01	42883	692	0.731933	0.135529	-0.0130836	-0.0879438	0.0617766
LMOD1	CFH	HC pLOF	0.01	44565	11	0.732031	0.135471	0.0906487	-0.428214	0.609512
EPHB4	CFHR5	HC pLOF	0.01	44295	712	0.732192	0.135375	-0.0123471	-0.0830639	0.0583697
FGF5	CFHR5	HC pLOF	0.01	42910	686	0.732223	0.135357	0.0114085	-0.0539418	0.0767588
LHB	CFH	HC pLOF + AM≥0.56	0.01	42776	30	0.732256	0.135337	-0.0579025	-0.389619	0.273814
PTEN	CFH	HC pLOF	0.01	42883	10	0.732396	0.135254	-0.107957	-0.726768	0.510854
HS3ST3B1	CFH	HC pLOF + AM≥0.56	0.01	43579	32	0.732488	0.135199	0.0587484	-0.278119	0.395616
LTA	CFHR5	HC pLOF	0.01	43651	704	0.732497	0.135194	0.0125687	-0.0595025	0.0846399
PYY	CFHR5	HC pLOF	0.01	42687	688	0.732565	0.135154	-0.0128359	-0.0864594	0.0607876
PROK1	CFHR5	HC pLOF + AM≥0.56	0.01	43651	762	0.732712	0.135067	0.00920697	-0.0436327	0.0620466
CDON	CFH	HC pLOF + AM≥0.56	0.01	43785	32	0.73274	0.13505	0.0580157	-0.274975	0.391006
LRRC25	CFH	HC pLOF + AM≥0.56	0.01	43579	32	0.732771	0.135032	0.056692	-0.268741	0.382125
EPCAM	CFHR5	HC pLOF	0.01	43710	708	0.732788	0.135021	-0.0123457	-0.0832193	0.0585279
VIT	CFHR5	HC pLOF	0.01	44156	713	0.732851	0.134984	0.0108906	-0.0516452	0.0734264
CD109	CFHR5	HC pLOF + AM≥0.56	0.01	43893	771	0.73295	0.134926	-0.00943412	-0.0636262	0.0447579
MORF4L2	CFHR5	HC pLOF	0.01	42732	691	0.732979	0.134908	-0.0130502	-0.0880241	0.0619237
IL22	CFH	HC pLOF + AM≥0.56	0.01	44099	32	0.732995	0.134899	0.0575124	-0.272918	0.387943
HGS	CFHR5	HC pLOF	0.01	42776	688	0.733008	0.134891	-0.0129958	-0.0876659	0.0616743
ATOX1	CFHR5	HC pLOF + AM≥0.56	0.01	43963	768	0.733022	0.134883	-0.0122998	-0.0829735	0.0583739
HARS1	CFHR5	HC pLOF + AM≥0.56	0.01	43893	771	0.733236	0.134756	-0.012286	-0.0829401	0.0583681
DRG2	CFHR5	HC pLOF	0.01	43579	703	0.733242	0.134753	-0.0128445	-0.086711	0.061022
MTHFSD	CFHR5	HC pLOF	0.01	43556	706	0.73326	0.134742	-0.0127346	-0.0859739	0.0605047
CD28	CFH	HC pLOF + AM≥0.56	0.01	42776	30	0.733276	0.134732	0.0604683	-0.287326	0.408262
CASP7	CFH	HC pLOF + AM≥0.56	0.01	44150	31	0.733303	0.134717	-0.0607998	-0.410536	0.288937
AKR1B10	CFHR5	HC pLOF + AM≥0.56	0.01	43106	752	0.73339	0.134665	0.0124721	-0.0592953	0.0842395
CCL7	CFHR5	HC pLOF + AM≥0.56	0.01	43651	762	0.733717	0.134471	0.0119874	-0.0570791	0.0810539
TUBB3	CFHR5	HC pLOF + AM≥0.56	0.01	42875	748	0.733898	0.134365	-0.0124972	-0.0845507	0.0595563
CTRB1	CFHR5	HC pLOF + AM≥0.56	0.01	43893	771	0.733974	0.13432	0.0115563	-0.0550935	0.0782061
BAIAP2	CFHR5	HC pLOF + AM≥0.56	0.01	42776	746	0.733979	0.134316	0.0123237	-0.0587537	0.0834011
CRH	CFH	HC pLOF	0.01	42711	10	0.733985	0.134313	0.10345	-0.493205	0.700105
PCDHB15	CFH	HC pLOF + AM≥0.56	0.01	44099	32	0.734023	0.13429	-0.0559095	-0.378422	0.266603
EP300	CFHR5	HC pLOF + AM≥0.56	0.01	42834	747	0.73404	0.13428	-0.0124971	-0.0845918	0.0595976
GP1BB	CFHR5	HC pLOF + AM≥0.56	0.01	42687	747	0.734072	0.134261	-0.0123947	-0.0839073	0.0591179
CHP1	CFH	HC pLOF	0.01	42875	11	0.734115	0.134236	-0.102169	-0.691739	0.487401
GSR	CFHR5	HC pLOF + AM≥0.56	0.01	43916	769	0.734139	0.134222	0.0120039	-0.0572703	0.0812781
CPB2	CFH	HC pLOF + AM≥0.56	0.01	44091	32	0.734278	0.13414	-0.0541881	-0.367081	0.258704
LETM1	CFHR5	HC pLOF + AM≥0.56	0.01	44176	773	0.734317	0.134117	-0.012213	-0.0827436	0.0583176
CORO6	CFH	HC pLOF	0.01	42875	11	0.734325	0.134111	-0.101246	-0.685971	0.483479
TIMM8A	CFHR5	HC pLOF + AM≥0.56	0.01	44150	777	0.734332	0.134107	-0.012182	-0.0825382	0.0581742
ZFYVE19	CFH	HC pLOF + AM≥0.56	0.01	44101	31	0.734387	0.134075	-0.0591699	-0.400976	0.282636
FKBPL	CFHR5	HC pLOF + AM≥0.56	0.01	44101	772	0.734413	0.13406	-0.012194	-0.0826423	0.0582543
CEP20	CFH	HC pLOF + AM≥0.56	0.01	42776	30	0.734463	0.13403	0.0614021	-0.293403	0.416207
THPO	CFH	HC pLOF + AM≥0.56	0.01	42963	32	0.734526	0.133993	0.0588085	-0.281095	0.398712
YY1	CFH	HC pLOF	0.01	42834	10	0.734591	0.133954	-0.107003	-0.725618	0.511612
HRC	CFH	HC pLOF + AM≥0.56	0.01	43038	30	0.734705	0.133887	0.0610455	-0.292035	0.414126
PRRT3	CFHR5	HC pLOF	0.01	43038	694	0.734767	0.13385	-0.0125581	-0.0852114	0.0600952
FUT1	CFHR5	HC pLOF	0.01	43485	706	0.734769	0.133849	-0.0126388	-0.0857586	0.060481
GGCT	CFHR5	HC pLOF + AM≥0.56	0.01	44085	770	0.734786	0.133839	-0.0122061	-0.0828269	0.0584147
GIPR	CFHR5	HC pLOF + AM≥0.56	0.01	42834	747	0.734832	0.133812	-0.0124487	-0.0844865	0.0595891
RTKN2	CFHR5	HC pLOF + AM≥0.56	0.01	42687	747	0.734907	0.133768	0.0124534	-0.0596334	0.0845402
IL17D	CFH	HC pLOF	0.01	42910	11	0.734958	0.133738	-0.08872	-0.602373	0.424933
MPO	CFH	HC pLOF + AM≥0.56	0.01	43893	31	0.735016	0.133703	0.0595848	-0.285467	0.404637
RIDA	CFHR5	HC pLOF	0.01	43136	697	0.735182	0.133605	0.012203	-0.0585099	0.0829159
PLAU	CFH	HC pLOF	0.01	43893	11	0.735188	0.133601	0.0972824	-0.466453	0.661018
GAD2	CFHR5	HC pLOF + AM≥0.56	0.01	42834	747	0.735315	0.133527	-0.0124316	-0.0845067	0.0596435
OGT	CFH	HC pLOF	0.01	43556	10	0.735413	0.133469	-0.106589	-0.7248	0.511622
BTLA	CFH	HC pLOF + AM≥0.56	0.01	42732	32	0.73569	0.133305	0.0595135	-0.286038	0.405065
CLEC14A	CFH	HC pLOF + AM≥0.56	0.01	43893	31	0.735727	0.133283	-0.0571081	-0.388742	0.274526
GNPDA2	CFHR5	HC pLOF + AM≥0.56	0.01	43136	756	0.735741	0.133275	-0.0120838	-0.0822596	0.058092
CASP2	CFH	HC pLOF + AM≥0.56	0.01	43651	31	0.735825	0.133226	-0.0602242	-0.410088	0.28964
KLRF1	CFH	HC pLOF + AM≥0.56	0.01	42834	31	0.735869	0.1332	0.0574809	-0.276503	0.391465
RBM17	CFHR5	HC pLOF	0.01	44176	714	0.736044	0.133097	-0.0126095	-0.0859253	0.0607063
GM2A	CFHR5	HC pLOF + AM≥0.56	0.01	43178	758	0.736169	0.133022	-0.0105894	-0.0721902	0.0510114
NCAM2	CFHR5	HC pLOF + AM≥0.56	0.01	43893	771	0.736211	0.132998	0.011317	-0.0545272	0.0771612
RRAS	CFH	HC pLOF + AM≥0.56	0.01	43106	32	0.736406	0.132882	-0.0591696	-0.403694	0.285355
ARG2	CFHR5	HC pLOF	0.01	44099	712	0.736517	0.132817	-0.0126285	-0.0861932	0.0609362
GNPDA2	CFHR5	HC pLOF	0.01	43136	697	0.736606	0.132765	-0.0125311	-0.0855529	0.0604907
ESR1	CFHR5	HC pLOF + AM≥0.56	0.01	42834	747	0.736671	0.132726	-0.012364	-0.0844312	0.0597032
IL19	CFH	HC pLOF + AM≥0.56	0.01	42640	30	0.737038	0.13251	0.0575627	-0.278442	0.393567
DOK1	CFHR5	HC pLOF + AM≥0.56	0.01	44150	777	0.737056	0.132499	-0.012067	-0.0825094	0.0583754
MMP13	CFH	HC pLOF	0.01	42883	10	0.73719	0.132421	-0.104247	-0.713123	0.504629
ASAH2	CFHR5	HC pLOF + AM≥0.56	0.01	43545	760	0.737235	0.132394	-0.0107523	-0.0735644	0.0520598
CLEC4C	CFH	HC pLOF + AM≥0.56	0.01	43651	31	0.73736	0.132321	0.0499568	-0.24202	0.341934
FZD10	CFH	HC pLOF	0.01	43106	11	0.737406	0.132294	-0.100885	-0.690627	0.488857
IL22	CFHR5	HC pLOF	0.01	44099	712	0.737423	0.132283	-0.0120572	-0.0825447	0.0584303
HRG	CFH	HC pLOF + AM≥0.56	0.01	43956	32	0.737423	0.132283	-0.0557156	-0.381434	0.270003
NCAM1	CFH	HC pLOF	0.01	43941	11	0.737493	0.132242	-0.0923615	-0.632463	0.44774
SEMA3G	CFHR5	HC pLOF + AM≥0.56	0.01	43136	756	0.737705	0.132117	-0.0114594	-0.0785267	0.0556079
MAPT	CFHR5	HC pLOF + AM≥0.56	0.01	42883	748	0.737716	0.132111	0.0122894	-0.0596387	0.0842175
RAB39B	CFHR5	HC pLOF + AM≥0.56	0.01	42687	747	0.737882	0.132013	-0.0122897	-0.0842668	0.0596874
SMOC2	CFHR5	HC pLOF + AM≥0.56	0.01	43927	776	0.738041	0.13192	-0.0108442	-0.0743952	0.0527068
ENO1	CFH	HC pLOF + AM≥0.56	0.01	43834	32	0.738072	0.131901	-0.0588099	-0.403501	0.285882
PMS1	CFH	HC pLOF + AM≥0.56	0.01	43106	32	0.738182	0.131837	-0.0589326	-0.404492	0.286627
CDA	CFH	HC pLOF	0.01	44083	10	0.738236	0.131805	-0.101795	-0.698817	0.495227
FGL1	CFH	HC pLOF	0.01	44133	11	0.738307	0.131763	-0.0801971	-0.550679	0.390285
MAP1LC3A	CFHR5	HC pLOF + AM≥0.56	0.01	42875	748	0.73837	0.131726	-0.0122683	-0.0842591	0.0597225
DCUN1D1	CFHR5	HC pLOF	0.01	42875	690	0.738391	0.131714	-0.012761	-0.0876487	0.0621267
BABAM1	CFHR5	HC pLOF	0.01	42834	689	0.738472	0.131666	0.0127695	-0.0621927	0.0877317
SCT	CFH	HC pLOF	0.01	43106	11	0.738599	0.131591	-0.0999456	-0.686964	0.487072
ITGAV	CFHR5	HC pLOF + AM≥0.56	0.01	44144	770	0.738607	0.131587	0.0114001	-0.0555594	0.0783596
LIPF	CFHR5	HC pLOF	0.01	43038	694	0.73861	0.131585	0.0123317	-0.0601001	0.0847635
KIFBP	CFH	HC pLOF	0.01	43579	11	0.738715	0.131523	-0.0997283	-0.685741	0.486284
TRAF3IP2	CFH	HC pLOF + AM≥0.56	0.01	42687	30	0.738858	0.131439	-0.060774	-0.41809	0.296542
CASQ2	CFHR5	HC pLOF	0.01	42687	688	0.738926	0.131399	-0.0127777	-0.0879241	0.0623687
SPARCL1	CFH	HC pLOF + AM≥0.56	0.01	43806	32	0.739039	0.131333	0.050233	-0.245319	0.345785
MCFD2	CFHR5	HC pLOF	0.01	43564	704	0.739069	0.131315	-0.0125374	-0.0863118	0.061237
LYPD3	CFHR5	HC pLOF + AM≥0.56	0.01	43624	767	0.739136	0.131276	0.0110834	-0.0541532	0.07632
LY6D	CFHR5	HC pLOF + AM≥0.56	0.01	43533	772	0.739168	0.131257	-0.0113224	-0.0779742	0.0553294
ADRA2A	CFHR5	HC pLOF + AM≥0.56	0.01	42687	747	0.73926	0.131203	0.0122171	-0.0597267	0.0841609
CDKN1A	CFH	HC pLOF + AM≥0.56	0.01	43579	32	0.739302	0.131178	-0.0579975	-0.399592	0.283597
CLEC6A	CFHR5	HC pLOF + AM≥0.56	0.01	42776	746	0.739605	0.131	-0.011451	-0.0789769	0.0560749
CYTH3	CFH	HC pLOF	0.01	42732	11	0.739676	0.130959	0.0998812	-0.489277	0.68904
CAPS	CFH	HC pLOF	0.01	44150	11	0.739731	0.130926	-0.0953076	-0.65761	0.466995
ITIH1	CFH	HC pLOF + AM≥0.56	0.01	44158	32	0.739736	0.130924	-0.0583104	-0.402341	0.285721
STEAP4	CFHR5	HC pLOF	0.01	42875	690	0.73978	0.130897	0.0126874	-0.0621807	0.0875555
F2	CFHR5	HC pLOF + AM≥0.56	0.01	44158	775	0.739834	0.130866	-0.011865	-0.0818958	0.0581658
SCRG1	CFHR5	HC pLOF	0.01	44156	713	0.739901	0.130827	0.0108302	-0.0531089	0.0747693
FABP6	CFH	HC pLOF	0.01	42903	11	0.739952	0.130796	0.0976291	-0.478879	0.674138
NEFL	CFHR5	HC pLOF + AM≥0.56	0.01	42747	745	0.740135	0.130689	0.0103982	-0.0510478	0.0718442
C1QTNF9	CFHR5	HC pLOF	0.01	43070	694	0.740337	0.130571	0.0109159	-0.0536426	0.0754744
EPHX2	CFH	HC pLOF + AM≥0.56	0.01	42963	32	0.740384	0.130543	-0.0582776	-0.403006	0.286451
AP1G2	CFHR5	HC pLOF + AM≥0.56	0.01	44099	771	0.740405	0.130531	-0.0119298	-0.0825035	0.0586439
CINP	CFH	HC pLOF	0.01	43556	10	0.740482	0.130486	0.104396	-0.513378	0.72217
NFKB1	CFH	HC pLOF + AM≥0.56	0.01	42687	30	0.740544	0.130449	-0.0599692	-0.414931	0.294993
OGA	CFH	HC pLOF	0.01	44101	11	0.740607	0.130412	-0.0989958	-0.685106	0.487115
VCPKMT	CFH	HC pLOF	0.01	42732	11	0.740726	0.130342	0.0991992	-0.488397	0.686795
CD22	CFH	HC pLOF	0.01	44170	11	0.740877	0.130254	0.0946161	-0.466169	0.655401
CLEC4C	CFHR5	HC pLOF	0.01	43651	704	0.741009	0.130176	0.0103965	-0.0512553	0.0720483
INPP1	CFHR5	HC pLOF	0.01	43579	703	0.74109	0.130129	-0.012415	-0.086062	0.061232
ABHD14B	CFH	HC pLOF	0.01	43420	11	0.741159	0.130088	-0.0979889	-0.679423	0.483445
CD177	CFH	HC pLOF	0.01	43834	11	0.741226	0.130049	0.0957587	-0.472594	0.664112
EHBP1	CFHR5	HC pLOF + AM≥0.56	0.01	44156	771	0.741247	0.130037	-0.0118717	-0.0823396	0.0585962
SPINT2	CFHR5	HC pLOF	0.01	43927	716	0.741362	0.12997	-0.0120345	-0.083502	0.059433
DCN	CFH	HC pLOF + AM≥0.56	0.01	42963	32	0.741374	0.129963	-0.0542222	-0.376235	0.26779
SERPINA4	CFH	HC pLOF + AM≥0.56	0.01	43493	31	0.741381	0.129959	0.0577461	-0.285205	0.400697
PTPRB	CFH	HC pLOF + AM≥0.56	0.01	44156	31	0.741506	0.129885	-0.0543399	-0.377224	0.268545
EIF4EBP1	CFH	HC pLOF	0.01	43774	10	0.741631	0.129812	-0.102679	-0.713097	0.507739
GDF2	CFH	HC pLOF + AM≥0.56	0.01	43774	30	0.741728	0.129755	0.0551796	-0.272985	0.383344
ESAM	CFH	HC pLOF + AM≥0.56	0.01	44295	32	0.741731	0.129754	0.0564678	-0.279363	0.392298
STXBP1	CFH	HC pLOF + AM≥0.56	0.01	44176	32	0.741826	0.129698	-0.0579106	-0.402453	0.286632
EPB41L5	CFH	HC pLOF	0.01	43106	11	0.7419	0.129655	0.0991522	-0.490933	0.689238
SNAP25	CFH	HC pLOF	0.01	42875	11	0.742031	0.129578	-0.0931214	-0.647609	0.461367
CHCHD6	CFHR5	HC pLOF	0.01	44099	712	0.742102	0.129537	-0.0120217	-0.0836244	0.059581
SRP14	CFH	HC pLOF	0.01	43579	11	0.742187	0.129487	-0.0968806	-0.674112	0.480351
ARHGEF10	CFHR5	HC pLOF	0.01	44176	714	0.742367	0.129381	-0.0120341	-0.0837877	0.0597195
NCAM2	CFH	HC pLOF	0.01	43893	11	0.742376	0.129376	-0.0917406	-0.638765	0.455284
RYR1	CFH	HC pLOF	0.01	42687	11	0.74244	0.129338	0.0987702	-0.490322	0.687862
CTRB1	CFH	HC pLOF + AM≥0.56	0.01	43893	31	0.742477	0.129317	0.0553235	-0.27469	0.385337
TCL1B	CFH	HC pLOF	0.01	42963	11	0.742594	0.129249	-0.0988175	-0.688556	0.490921
JUN	CFH	HC pLOF	0.01	42910	11	0.742675	0.129201	0.0985635	-0.489852	0.686979
CWC15	CFHR5	HC pLOF + AM≥0.56	0.01	43884	771	0.742714	0.129179	0.011746	-0.0583887	0.0818807
BCL2L15	CFHR5	HC pLOF	0.01	42834	689	0.742885	0.129079	0.0124405	-0.0618905	0.0867715
TJP3	CFH	HC pLOF	0.01	42875	11	0.742914	0.129061	-0.0987425	-0.688797	0.491312
BCL7A	CFHR5	HC pLOF	0.01	42732	691	0.743044	0.128986	0.0125415	-0.0624422	0.0875252
DPP7	CFH	HC pLOF	0.01	43358	10	0.743141	0.128929	0.096088	-0.478629	0.670805
ST6GAL1	CFH	HC pLOF	0.01	44295	11	0.74319	0.1289	-0.0958632	-0.669347	0.477621
DRG2	CFH	HC pLOF	0.01	43579	11	0.743205	0.128891	0.0980426	-0.488515	0.6846
LY75	CFHR5	HC pLOF + AM≥0.56	0.01	43651	762	0.743266	0.128856	0.00906668	-0.04519	0.0633234
IL5	CFH	HC pLOF	0.01	42910	11	0.743326	0.128821	-0.0981866	-0.685893	0.489519
WASF1	CFHR5	HC pLOF	0.01	42963	686	0.743356	0.128803	-0.0124066	-0.0866769	0.0618637
CHAC2	CFH	HC pLOF	0.01	42776	10	0.743394	0.128781	0.102667	-0.512024	0.717358
IL20RB	CFHR5	HC pLOF	0.01	42834	689	0.743405	0.128775	-0.0125077	-0.0873973	0.0623819
B4GALT1	CFHR5	HC pLOF + AM≥0.56	0.01	43927	776	0.74343	0.12876	-0.0113242	-0.0791343	0.0564859
DCN	CFHR5	HC pLOF + AM≥0.56	0.01	42963	744	0.743439	0.128755	-0.011251	-0.078626	0.056124
ZP3	CFH	HC pLOF + AM≥0.56	0.01	43038	30	0.743654	0.128629	0.0363749	-0.18164	0.25439
CX3CL1	CFHR5	HC pLOF	0.01	43545	703	0.74372	0.128591	-0.0120344	-0.084182	0.0601132
PHLDB2	CFH	HC pLOF + AM≥0.56	0.01	42732	32	0.743777	0.128557	0.0576984	-0.288293	0.403689
PCNA	CFHR5	HC pLOF + AM≥0.56	0.01	42732	749	0.743842	0.128519	-0.0120002	-0.0839792	0.0599788
GP6	CFH	HC pLOF	0.01	43824	11	0.743884	0.128495	-0.0975108	-0.68249	0.487469
FCRL3	CFHR5	HC pLOF	0.01	42910	686	0.743926	0.12847	-0.0124658	-0.0872614	0.0623298
SLITRK2	CFHR5	HC pLOF + AM≥0.56	0.01	44144	770	0.744097	0.12837	-0.0114647	-0.0803019	0.0573725
SIAE	CFH	HC pLOF	0.01	43889	11	0.744357	0.128219	0.0965292	-0.483672	0.67673
ITIH1	CFHR5	HC pLOF	0.01	44158	716	0.744377	0.128207	-0.0121753	-0.0853617	0.0610111
SELP	CFH	HC pLOF + AM≥0.56	0.01	43941	32	0.744388	0.128201	0.0566883	-0.284087	0.397464
RAB6A	CFH	HC pLOF + AM≥0.56	0.01	43651	31	0.744396	0.128196	-0.0545268	-0.382319	0.273266
ERMAP	CFH	HC pLOF + AM≥0.56	0.01	42834	31	0.744481	0.128146	0.0545651	-0.27357	0.3827
FYB1	CFHR5	HC pLOF + AM≥0.56	0.01	43824	769	0.744637	0.128055	-0.0117389	-0.0823773	0.0588995
JAM2	CFHR5	HC pLOF + AM≥0.56	0.01	44253	771	0.744687	0.128026	0.0111617	-0.0560173	0.0783407
COPB2	CFHR5	HC pLOF	0.01	42687	688	0.744747	0.127991	-0.0124642	-0.0875008	0.0625724
CCDC80	CFHR5	HC pLOF	0.01	43774	706	0.744852	0.12793	-0.0110637	-0.0776978	0.0555704
ICA1	CFH	HC pLOF + AM≥0.56	0.01	42910	32	0.74488	0.127914	0.056934	-0.286001	0.399869
MTSS2	CFH	HC pLOF + AM≥0.56	0.01	44099	32	0.744962	0.127866	-0.0570148	-0.400552	0.286522
AXIN1	CFHR5	HC pLOF + AM≥0.56	0.01	43651	762	0.745014	0.127836	-0.0117469	-0.0825421	0.0590483
CTSD	CFHR5	HC pLOF + AM≥0.56	0.01	40932	720	0.745189	0.127733	0.0114732	-0.0577207	0.0806671
ROR1	CFHR5	HC pLOF	0.01	43774	706	0.745307	0.127665	0.0118409	-0.059605	0.0832868
CLGN	CFH	HC pLOF	0.01	43106	11	0.745347	0.127642	0.0856604	-0.431286	0.602606
GLT8D2	CFHR5	HC pLOF	0.01	42883	692	0.745537	0.127531	-0.0123799	-0.087148	0.0623882
TNC	CFHR5	HC pLOF	0.01	43941	709	0.745662	0.127458	-0.0116249	-0.0818693	0.0586195
CHAD	CFHR5	HC pLOF	0.01	43136	697	0.74574	0.127412	0.0118319	-0.0596865	0.0833503
TRAF3IP2	CFHR5	HC pLOF + AM≥0.56	0.01	42687	747	0.745783	0.127388	-0.011928	-0.0840384	0.0601824
PMCH	CFH	HC pLOF + AM≥0.56	0.01	42687	30	0.745882	0.12733	-0.0590304	-0.416046	0.297986
KIRREL1	CFHR5	HC pLOF	0.01	42875	690	0.746177	0.127158	-0.0123779	-0.0873303	0.0625745
SCN3B	CFH	HC pLOF + AM≥0.56	0.01	42875	31	0.746401	0.127028	-0.0580247	-0.409702	0.293652
CDH6	CFHR5	HC pLOF	0.01	43774	706	0.746404	0.127026	-0.0114814	-0.0810692	0.0581064
PRAME	CFHR5	HC pLOF	0.01	42732	691	0.746412	0.127021	-0.0123563	-0.0872499	0.0625373
MAPK9	CFHR5	HC pLOF	0.01	43651	704	0.746648	0.126884	0.0120794	-0.061205	0.0853638
RNASE1	CFH	HC pLOF + AM≥0.56	0.01	44133	32	0.74675	0.126825	0.0539361	-0.273427	0.381299
ZP3	CFHR5	HC pLOF + AM≥0.56	0.01	43038	754	0.746771	0.126813	0.00721548	-0.0365827	0.0510136
IFNG	CFHR5	HC pLOF	0.01	42910	686	0.746906	0.126734	-0.0122476	-0.0866316	0.0621364
HSPB1	CFH	HC pLOF	0.01	42970	9	0.746915	0.126729	-0.104041	-0.735939	0.527857
IRAG2	CFH	HC pLOF + AM≥0.56	0.01	42963	32	0.747079	0.126634	-0.0567168	-0.401422	0.287988
CSRP3	CFH	HC pLOF + AM≥0.56	0.01	42687	30	0.747187	0.126571	-0.0574787	-0.406968	0.292011
COX6B1	CFHR5	HC pLOF	0.01	44156	713	0.747312	0.126498	0.0120913	-0.0614655	0.0856481
GPC1	CFH	HC pLOF	0.01	44144	11	0.747383	0.126457	-0.0912768	-0.646715	0.464162
ICAM2	CFHR5	HC pLOF	0.01	44295	712	0.747478	0.126402	-0.00958536	-0.0679365	0.0487658
CLEC1B	CFHR5	HC pLOF + AM≥0.56	0.01	44253	771	0.747565	0.126351	0.0115742	-0.0589094	0.0820578
AXIN1	CFH	HC pLOF + AM≥0.56	0.01	43651	31	0.747581	0.126342	-0.0572259	-0.405741	0.29129
DGKA	CFHR5	HC pLOF	0.01	42834	689	0.747586	0.126339	-0.0122703	-0.0869992	0.0624586
KRT14	CFH	HC pLOF	0.01	41489	9	0.747603	0.126329	-0.106784	-0.757175	0.543607
NOTCH2	CFHR5	HC pLOF	0.01	44144	718	0.747726	0.126257	-0.0118103	-0.0837795	0.0601589
IL17D	CFHR5	HC pLOF + AM≥0.56	0.01	42910	746	0.747754	0.126241	-0.010312	-0.0731594	0.0525354
GPI	CFH	HC pLOF	0.01	44133	11	0.747854	0.126183	0.0961323	-0.489984	0.682249
DDHD2	CFH	HC pLOF	0.01	44176	11	0.747928	0.12614	-0.0960547	-0.681877	0.489768
FKBP7	CFH	HC pLOF + AM≥0.56	0.01	42817	31	0.747943	0.126132	-0.057594	-0.408871	0.293683
LRRFIP1	CFHR5	HC pLOF + AM≥0.56	0.01	44099	771	0.747976	0.126112	-0.0115849	-0.0822527	0.0590829
EPHB6	CFHR5	HC pLOF + AM≥0.56	0.01	43479	759	0.747981	0.126109	-0.0115177	-0.0817778	0.0587424
GLI2	CFHR5	HC pLOF + AM≥0.56	0.01	42834	747	0.748026	0.126083	-0.0118095	-0.083863	0.060244
CCAR2	CFHR5	HC pLOF	0.01	44150	717	0.748071	0.126057	0.0120532	-0.0614997	0.0856061
NRN1	CFH	HC pLOF + AM≥0.56	0.01	44176	32	0.748219	0.125971	0.0566777	-0.289403	0.402759
CCN3	CFH	HC pLOF + AM≥0.56	0.01	44227	32	0.748424	0.125852	-0.0511896	-0.364023	0.261644
SERPINA9	CFH	HC pLOF	0.01	43386	11	0.74855	0.125779	-0.0890344	-0.633432	0.455363
CELA3A	CFHR5	HC pLOF + AM≥0.56	0.01	44226	770	0.748736	0.125672	-0.011156	-0.0794208	0.0571088
MNAT1	CFH	HC pLOF	0.01	43556	10	0.748765	0.125654	-0.101056	-0.719509	0.517397
IL1R1	CFHR5	HC pLOF	0.01	43828	710	0.748869	0.125594	-0.0116489	-0.0829694	0.0596716
RABEPK	CFH	HC pLOF	0.01	42776	10	0.748937	0.125555	-0.100467	-0.715746	0.514812
FOXJ3	CFHR5	HC pLOF + AM≥0.56	0.01	42834	747	0.749124	0.125446	-0.011728	-0.0836071	0.0601511
SDC1	CFHR5	HC pLOF + AM≥0.56	0.01	43774	765	0.749397	0.125288	-0.0111553	-0.0796024	0.0572918
WASL	CFHR5	HC pLOF + AM≥0.56	0.01	42834	747	0.749455	0.125255	0.0116898	-0.060054	0.0834336
DDHD2	CFH	HC pLOF + AM≥0.56	0.01	44176	32	0.749455	0.125255	-0.0559958	-0.399658	0.287667
VWF	CFHR5	HC pLOF + AM≥0.56	0.01	44295	772	0.749484	0.125237	0.0111621	-0.0573517	0.0796759
DCN	CFHR5	HC pLOF	0.01	42963	686	0.749496	0.125231	-0.0114223	-0.0815374	0.0586928
RAB33A	CFH	HC pLOF	0.01	42687	11	0.749511	0.125222	-0.0957581	-0.683592	0.492075
CEP290	CFHR5	HC pLOF	0.01	43556	706	0.74964	0.125147	-0.0120685	-0.0861937	0.0620567
AZU1	CFHR5	HC pLOF + AM≥0.56	0.01	42461	741	0.749676	0.125126	-0.0116614	-0.0832974	0.0599746
LTBP2	CFH	HC pLOF	0.01	44295	11	0.749719	0.125102	0.0803218	-0.413175	0.573818
F13B	CFH	HC pLOF + AM≥0.56	0.01	43956	32	0.749738	0.12509	-0.0549229	-0.392396	0.28255
CACNB3	CFH	HC pLOF + AM≥0.56	0.01	44176	32	0.749862	0.125019	0.0559652	-0.288089	0.40002
CHAD	CFHR5	HC pLOF + AM≥0.56	0.01	43136	756	0.749924	0.124983	0.0111772	-0.0575541	0.0799085
MTHFSD	CFHR5	HC pLOF + AM≥0.56	0.01	43556	765	0.749974	0.124954	-0.0114497	-0.0818705	0.0589711
TRIM24	CFH	HC pLOF + AM≥0.56	0.01	43494	31	0.750013	0.124931	-0.0569062	-0.406964	0.293152
SULT1A1	CFH	HC pLOF + AM≥0.56	0.01	44253	32	0.750032	0.12492	-0.0558833	-0.399675	0.287909
LPA	CFH	HC pLOF	0.01	43220	11	0.750045	0.124912	0.0867149	-0.446781	0.620211
MANSC4	CFHR5	HC pLOF + AM≥0.56	0.01	42687	747	0.750083	0.12489	0.0100168	-0.0516193	0.0716529
SEMA6C	CFH	HC pLOF + AM≥0.56	0.01	42834	31	0.75012	0.124869	0.0569227	-0.293392	0.407237
FUCA1	CFHR5	HC pLOF + AM≥0.56	0.01	44021	765	0.750139	0.124858	0.0100901	-0.0520125	0.0721927
IRAK4	CFHR5	HC pLOF + AM≥0.56	0.01	43651	762	0.750303	0.124763	-0.0115335	-0.0825659	0.0594989
HGF	CFH	HC pLOF + AM≥0.56	0.01	44170	32	0.750424	0.124693	0.0540285	-0.278893	0.38695
TNFRSF4	CFHR5	HC pLOF	0.01	44099	714	0.750474	0.124664	-0.0115561	-0.0827786	0.0596664
VSTM2L	CFHR5	HC pLOF	0.01	42963	686	0.750558	0.124616	0.0122031	-0.0630335	0.0874397
IL4	CFHR5	HC pLOF + AM≥0.56	0.01	42910	746	0.750558	0.124616	0.011715	-0.060513	0.083943
ANXA5	CFHR5	HC pLOF + AM≥0.56	0.01	42751	746	0.750739	0.124511	0.0115919	-0.0599305	0.0831143
LRG1	CFH	HC pLOF	0.01	44158	11	0.750803	0.124474	0.0905339	-0.468209	0.649277
ATXN3	CFH	HC pLOF + AM≥0.56	0.01	44150	31	0.750867	0.124437	-0.0552677	-0.396453	0.285917
FSHB	CFHR5	HC pLOF + AM≥0.56	0.01	43038	754	0.750901	0.124417	-0.00774058	-0.0555332	0.0400521
TXLNA	CFHR5	HC pLOF + AM≥0.56	0.01	43545	760	0.750986	0.124368	-0.0114629	-0.082262	0.0593362
SAT1	CFHR5	HC pLOF + AM≥0.56	0.01	42687	747	0.751011	0.124354	0.0116495	-0.060308	0.083607
IL12RB2	CFHR5	HC pLOF	0.01	42834	689	0.751019	0.124349	0.0121117	-0.0627054	0.0869288
NFKBIE	CFHR5	HC pLOF + AM≥0.56	0.01	42776	746	0.751061	0.124325	0.0115087	-0.0595962	0.0826136
GLYR1	CFH	HC pLOF	0.01	44099	11	0.751161	0.124267	-0.0951968	-0.683593	0.493199
IL2RA	CFH	HC pLOF	0.01	43461	11	0.751212	0.124238	0.0896723	-0.464696	0.644041
TPSAB1	CFHR5	HC pLOF + AM≥0.56	0.01	44096	772	0.751313	0.124179	0.00928772	-0.048154	0.0667294
TJAP1	CFHR5	HC pLOF + AM≥0.56	0.01	43963	768	0.751448	0.124101	-0.0114042	-0.081976	0.0591676
AFM	CFHR5	HC pLOF + AM≥0.56	0.01	44158	775	0.751483	0.124081	0.0112184	-0.0582126	0.0806494
STAT2	CFH	HC pLOF	0.01	42834	10	0.751538	0.124049	-0.0993779	-0.714581	0.515825
PAIP2B	CFHR5	HC pLOF	0.01	42673	690	0.751567	0.124032	0.012114	-0.0628874	0.0871154
KYAT1	CFHR5	HC pLOF	0.01	43704	705	0.751577	0.124026	0.0118834	-0.061693	0.0854598
AIF1L	CFH	HC pLOF	0.01	43038	10	0.751586	0.124021	0.0975545	-0.506482	0.701591
TXNRD1	CFH	HC pLOF + AM≥0.56	0.01	43893	31	0.751606	0.124009	-0.0562443	-0.404527	0.292038
FOLR3	CFHR5	HC pLOF	0.01	43828	708	0.751619	0.124002	0.00928053	-0.0481906	0.0667516
CBX2	CFH	HC pLOF	0.01	42687	11	0.751739	0.123933	-0.0951492	-0.684668	0.49437
C1QTNF6	CFHR5	HC pLOF	0.01	44176	714	0.751867	0.123859	0.011877	-0.0617484	0.0855024
BAX	CFH	HC pLOF + AM≥0.56	0.01	42816	31	0.752008	0.123777	0.056534	-0.294128	0.407196
ACYP1	CFH	HC pLOF	0.01	42999	10	0.752015	0.123774	0.0987682	-0.513877	0.711413
PLCB2	CFH	HC pLOF	0.01	44150	11	0.752024	0.123769	-0.0945535	-0.681076	0.491969
GYS1	CFHR5	HC pLOF	0.01	42963	686	0.752037	0.123761	0.0119918	-0.062398	0.0863816
CELSR2	CFH	HC pLOF	0.01	43136	10	0.75204	0.123759	0.0980106	-0.509999	0.70602
KRT6C	CFH	HC pLOF + AM≥0.56	0.01	42687	30	0.752178	0.123679	0.0571519	-0.297594	0.411898
GNGT1	CFHR5	HC pLOF	0.01	43106	694	0.752291	0.123614	-0.0120262	-0.0867081	0.0626557
SELL	CFHR5	HC pLOF + AM≥0.56	0.01	44158	775	0.752349	0.123581	-0.0109873	-0.0792345	0.0572599
MAG	CFHR5	HC pLOF	0.01	43106	694	0.752665	0.123398	-0.0120209	-0.0867871	0.0627453
TNFRSF9	CFHR5	HC pLOF + AM≥0.56	0.01	43545	760	0.752824	0.123306	-0.0109126	-0.0788305	0.0570053
PLXNB3	CFHR5	HC pLOF	0.01	43630	706	0.752836	0.1233	-0.0118216	-0.085402	0.0617588
OMD	CFHR5	HC pLOF	0.01	43927	716	0.752859	0.123286	-0.0112035	-0.0809423	0.0585353
KLRF1	CFHR5	HC pLOF + AM≥0.56	0.01	42834	747	0.75302	0.123193	0.010999	-0.0575128	0.0795108
DHODH	CFH	HC pLOF + AM≥0.56	0.01	42687	30	0.753071	0.123164	0.0574118	-0.30028	0.415104
CDC123	CFHR5	HC pLOF	0.01	42732	691	0.753247	0.123063	-0.0120152	-0.0869284	0.062898
SEPTIN8	CFH	HC pLOF + AM≥0.56	0.01	44085	31	0.75326	0.123055	-0.0539119	-0.390066	0.282242
ATRAID	CFHR5	HC pLOF + AM≥0.56	0.01	44101	772	0.75331	0.123026	-0.0108707	-0.0786671	0.0569257
RRAS	CFH	HC pLOF	0.01	43106	11	0.753382	0.122985	-0.09414	-0.681423	0.493143
DUSP13	CFHR5	HC pLOF + AM≥0.56	0.01	44099	771	0.753492	0.122922	-0.0110937	-0.0803327	0.0581453
ERI1	CFHR5	HC pLOF + AM≥0.56	0.01	43556	765	0.753536	0.122896	0.0113067	-0.0592749	0.0818883
VSIR	CFH	HC pLOF + AM≥0.56	0.01	43702	30	0.753732	0.122783	-0.0560891	-0.40651	0.294331
DPP6	CFH	HC pLOF	0.01	43579	11	0.753792	0.122749	-0.0897038	-0.650276	0.470868
HTR1B	CFHR5	HC pLOF	0.01	42875	690	0.753845	0.122718	0.0119871	-0.0629398	0.086914
EVPL	CFH	HC pLOF + AM≥0.56	0.01	43556	31	0.75391	0.122681	0.0562208	-0.295286	0.407727
XRCC4	CFH	HC pLOF + AM≥0.56	0.01	42883	31	0.753915	0.122677	-0.0561493	-0.407217	0.294918
MESD	CFH	HC pLOF + AM≥0.56	0.01	43893	31	0.754023	0.122615	-0.0559715	-0.406084	0.294141
RRP15	CFH	HC pLOF	0.01	42875	11	0.754224	0.1225	0.0942051	-0.495565	0.683975
LILRB2	CFH	HC pLOF + AM≥0.56	0.01	44099	32	0.75437	0.122416	0.0488092	-0.256947	0.354565
FYB1	CFHR5	HC pLOF	0.01	43824	710	0.754375	0.122412	-0.011725	-0.085176	0.061726
PMS1	CFHR5	HC pLOF + AM≥0.56	0.01	43106	752	0.754408	0.122394	-0.0114571	-0.0832401	0.0603259
NGFR	CFHR5	HC pLOF + AM≥0.56	0.01	44156	771	0.754475	0.122355	-0.0112822	-0.0819892	0.0594248
DUSP13	CFHR5	HC pLOF	0.01	44099	712	0.754572	0.122299	-0.0114819	-0.0834688	0.060505
TTF2	CFH	HC pLOF + AM≥0.56	0.01	43106	32	0.754603	0.122282	0.05504	-0.290087	0.400167
PFDN6	CFHR5	HC pLOF	0.01	43106	694	0.754641	0.12226	-0.0119102	-0.0866038	0.0627834
FGF16	CFH	HC pLOF	0.01	42834	10	0.754682	0.122236	0.0985304	-0.519509	0.716569
NPM1	CFHR5	HC pLOF	0.01	11736	186	0.754779	0.12218	-0.0226109	-0.164497	0.119275
HSBP1	CFH	HC pLOF	0.01	43038	10	0.754784	0.122178	-0.0963578	-0.701028	0.508312
TGFBR2	CFHR5	HC pLOF + AM≥0.56	0.01	43963	768	0.754843	0.122144	0.0106532	-0.0562142	0.0775206
PDAP1	CFH	HC pLOF	0.01	44156	10	0.754966	0.122073	-0.0981028	-0.714195	0.51799
PTPRM	CFHR5	HC pLOF	0.01	43579	704	0.75499	0.122059	0.00998141	-0.0527092	0.072672
FHIP2A	CFHR5	HC pLOF	0.01	42687	688	0.754998	0.122054	-0.0119454	-0.0869742	0.0630834
ITGAL	CFH	HC pLOF + AM≥0.56	0.01	42834	31	0.755083	0.122006	0.0549527	-0.290325	0.40023
ANGPT2	CFH	HC pLOF	0.01	44144	11	0.755101	0.121995	-0.0910748	-0.663358	0.481208
TFAP2A	CFH	HC pLOF	0.01	42875	11	0.755181	0.121949	-0.0938435	-0.683723	0.496036
GSTA1	CFHR5	HC pLOF	0.01	43702	704	0.755206	0.121934	-0.0112284	-0.0818158	0.059359
GIMAP8	CFHR5	HC pLOF + AM≥0.56	0.01	42732	749	0.755272	0.121897	0.0113398	-0.059967	0.0826466
MED18	CFH	HC pLOF + AM≥0.56	0.01	42776	30	0.755369	0.121841	0.0565619	-0.299255	0.412378
DHODH	CFH	HC pLOF	0.01	42687	11	0.755434	0.121803	-0.0938236	-0.684209	0.496562
NPM1	CFHR5	HC pLOF + AM≥0.56	0.01	11736	209	0.755535	0.121745	0.0212832	-0.112698	0.155265
TOR1AIP1	CFH	HC pLOF	0.01	43038	10	0.755573	0.121723	-0.0978175	-0.713695	0.51806
PRTN3	CFH	HC pLOF + AM≥0.56	0.01	42663	31	0.755584	0.121717	-0.0549357	-0.400838	0.290967
SFRP4	CFHR5	HC pLOF + AM≥0.56	0.01	43136	756	0.75559	0.121714	0.0110363	-0.0584555	0.0805281
VAMP5	CFHR5	HC pLOF + AM≥0.56	0.01	42963	744	0.75561	0.121702	-0.0113892	-0.0831095	0.0603311
SLIT2	CFHR5	HC pLOF + AM≥0.56	0.01	42883	748	0.755821	0.121581	-0.0114163	-0.0833699	0.0605373
ARTN	CFH	HC pLOF + AM≥0.56	0.01	42910	32	0.755913	0.121528	0.0549021	-0.291269	0.401073
SERPINI1	CFH	HC pLOF	0.01	43071	10	0.755938	0.121514	-0.0929856	-0.679345	0.493374
LIPF	CFH	HC pLOF	0.01	43038	10	0.755971	0.121495	-0.0950403	-0.69444	0.504359
EPN1	CFH	HC pLOF	0.01	43556	10	0.756322	0.121293	-0.0979491	-0.716613	0.520715
STOML2	CFHR5	HC pLOF	0.01	42732	691	0.756845	0.120993	-0.0118242	-0.0866746	0.0630262
SMAD5	CFH	HC pLOF	0.01	43579	11	0.756939	0.120939	-0.089991	-0.659881	0.479899
ATP1B4	CFHR5	HC pLOF + AM≥0.56	0.01	42732	749	0.75713	0.12083	-0.0113582	-0.0833451	0.0606287
MASP1	CFH	HC pLOF	0.01	43479	11	0.757137	0.120826	-0.0904072	-0.663413	0.482599
IL9	CFH	HC pLOF	0.01	43556	10	0.757166	0.120809	-0.0976306	-0.716497	0.521235
VTCN1	CFHR5	HC pLOF	0.01	42776	688	0.757167	0.120808	-0.0117688	-0.0863703	0.0628327
ARTN	CFH	HC pLOF	0.01	42910	11	0.757205	0.120786	0.0930751	-0.497012	0.683163
FOLR3	CFH	HC pLOF + AM≥0.56	0.01	43828	32	0.757225	0.120775	0.0423715	-0.226282	0.311025
MCAM	CFHR5	HC pLOF	0.01	43941	709	0.757243	0.120765	-0.0110219	-0.0809116	0.0588678
TBCC	CFH	HC pLOF	0.01	43545	11	0.757315	0.120723	-0.0925431	-0.679532	0.494446
TIA1	CFH	HC pLOF	0.01	42496	11	0.757388	0.120682	0.0924667	-0.494218	0.679152
HSPG2	CFHR5	HC pLOF + AM≥0.56	0.01	43449	766	0.75749	0.120623	0.010684	-0.057134	0.078502
GLO1	CFH	HC pLOF + AM≥0.56	0.01	42963	32	0.757579	0.120572	0.0532092	-0.284669	0.391088
RAD51	CFH	HC pLOF + AM≥0.56	0.01	43556	31	0.757647	0.120533	0.0551854	-0.295343	0.405714
IL20RB	CFHR5	HC pLOF + AM≥0.56	0.01	42834	747	0.757697	0.120505	-0.0113307	-0.0833176	0.0606562
FURIN	CFH	HC pLOF	0.01	43963	11	0.757737	0.120481	0.0898594	-0.481132	0.660851
IDO1	CFH	HC pLOF	0.01	44567	11	0.757783	0.120455	0.0886793	-0.474923	0.652281
CD5	CFHR5	HC pLOF	0.01	44081	711	0.75781	0.12044	0.011293	-0.0604881	0.0830741
SERPINA7	CFHR5	HC pLOF + AM≥0.56	0.01	44158	775	0.75783	0.120428	0.0109652	-0.0587383	0.0806687
RGL2	CFHR5	HC pLOF	0.01	43556	706	0.757877	0.120401	-0.0116558	-0.0857654	0.0624538
GMPR2	CFH	HC pLOF + AM≥0.56	0.01	43136	31	0.758327	0.120144	-0.0547433	-0.403472	0.293986
SPRY2	CFH	HC pLOF + AM≥0.56	0.01	42910	32	0.758705	0.119927	-0.0538851	-0.397702	0.289932
ILKAP	CFHR5	HC pLOF	0.01	42819	691	0.758725	0.119916	-0.0117001	-0.0863604	0.0629602
ECSCR	CFH	HC pLOF	0.01	42875	11	0.758814	0.119865	-0.0921271	-0.680225	0.495971
PSTPIP2	CFH	HC pLOF + AM≥0.56	0.01	41876	31	0.758904	0.119813	-0.0547232	-0.404187	0.294741
FABP9	CFHR5	HC pLOF	0.01	43651	704	0.759053	0.119728	0.0111529	-0.0601147	0.0824205
NRXN3	CFHR5	HC pLOF + AM≥0.56	0.01	43106	752	0.759077	0.119714	0.0112459	-0.0606234	0.0831152
SPTBN2	CFH	HC pLOF + AM≥0.56	0.01	42875	31	0.759156	0.119669	-0.0549806	-0.406467	0.296506
AP3S2	CFHR5	HC pLOF + AM≥0.56	0.01	44150	777	0.759457	0.119497	0.0110001	-0.0594129	0.0814131
STK4	CFHR5	HC pLOF + AM≥0.56	0.01	43774	765	0.7598	0.119301	-0.0110624	-0.0819791	0.0598543
ERP44	CFHR5	HC pLOF	0.01	43507	703	0.760072	0.119146	0.0113347	-0.0614127	0.0840821
TNFRSF17	CFH	HC pLOF	0.01	43136	10	0.760149	0.119101	0.0941333	-0.510223	0.698489
RBP7	CFH	HC pLOF	0.01	44101	11	0.760235	0.119052	0.0898506	-0.487224	0.666926
PDIA2	CFHR5	HC pLOF + AM≥0.56	0.01	42732	749	0.7603	0.119015	-0.0112216	-0.0833124	0.0608692
GSTA1	CFH	HC pLOF + AM≥0.56	0.01	43702	30	0.760358	0.118982	0.052873	-0.286889	0.392635
DNAJB1	CFHR5	HC pLOF	0.01	43579	703	0.760408	0.118954	-0.0113824	-0.0845414	0.0617766
LRCH4	CFHR5	HC pLOF	0.01	42687	688	0.760438	0.118936	-0.0115814	-0.0860281	0.0628653
JPT2	CFHR5	HC pLOF + AM≥0.56	0.01	44101	772	0.760555	0.118869	-0.0109928	-0.081692	0.0597064
GNPDA2	CFH	HC pLOF	0.01	43136	10	0.760962	0.118637	0.0939809	-0.511514	0.699476
NEK7	CFH	HC pLOF + AM≥0.56	0.01	43556	31	0.760972	0.118631	0.054464	-0.29645	0.405378
TRAF2	CFHR5	HC pLOF + AM≥0.56	0.01	43651	762	0.761086	0.118566	-0.0110122	-0.0819995	0.0599751
STXBP1	CFH	HC pLOF	0.01	44176	11	0.761182	0.118511	-0.0910735	-0.678395	0.496248
TPT1	CFH	HC pLOF	0.01	42910	11	0.761248	0.118474	0.0913927	-0.498156	0.680941
CCL25	CFH	HC pLOF	0.01	44170	11	0.76125	0.118473	0.0799035	-0.435537	0.595344
GLRX5	CFHR5	HC pLOF + AM≥0.56	0.01	43136	756	0.761336	0.118423	-0.0110638	-0.0824607	0.0603331
RLN2	CFHR5	HC pLOF + AM≥0.56	0.01	43012	753	0.761439	0.118365	-0.0107785	-0.0803644	0.0588074
ECE1	CFHR5	HC pLOF + AM≥0.56	0.01	42883	748	0.761608	0.118268	-0.0109138	-0.0814248	0.0595972
EPHA1	CFHR5	HC pLOF + AM≥0.56	0.01	43862	775	0.761624	0.118259	0.00999576	-0.0545882	0.0745797
PSME1	CFH	HC pLOF	0.01	43476	11	0.761765	0.118179	-0.0896712	-0.66941	0.490067
SAP18	CFH	HC pLOF	0.01	43556	10	0.761794	0.118163	0.0955645	-0.522351	0.71348
THBS2	CFHR5	HC pLOF + AM≥0.56	0.01	43893	771	0.761913	0.118095	0.010532	-0.0576015	0.0786655
LAMA4	CFH	HC pLOF + AM≥0.56	0.01	43927	32	0.761918	0.118092	0.0525431	-0.287382	0.392468
GAGE2A	CFH	HC pLOF + AM≥0.56	0.01	42732	32	0.761944	0.118077	-0.053466	-0.3994	0.292468
SHD	CFH	HC pLOF	0.01	42619	11	0.762019	0.118034	0.0910152	-0.498059	0.680089
DBN1	CFH	HC pLOF + AM≥0.56	0.01	42834	31	0.762143	0.117964	0.0540547	-0.29599	0.404099
NUDT15	CFHR5	HC pLOF	0.01	42687	688	0.762432	0.117799	-0.0115661	-0.0865596	0.0634274
MNAT1	CFHR5	HC pLOF + AM≥0.56	0.01	43556	765	0.762487	0.117768	-0.0109877	-0.0822474	0.060272
LCP1	CFHR5	HC pLOF + AM≥0.56	0.01	44144	777	0.762638	0.117682	-0.0106357	-0.0796571	0.0583857
REG1B	CFH	HC pLOF + AM≥0.56	0.01	44295	32	0.762699	0.117647	0.050097	-0.275102	0.375296
ENPP6	CFHR5	HC pLOF	0.01	43038	694	0.76273	0.117629	0.0108501	-0.0595923	0.0812925
VGF	CFHR5	HC pLOF	0.01	44176	714	0.762935	0.117512	-0.0111667	-0.0837279	0.0613945
COL6A3	CFH	HC pLOF	0.01	44295	11	0.762974	0.11749	0.087059	-0.47875	0.652868
APOBR	CFH	HC pLOF	0.01	43038	10	0.763344	0.11728	-0.0610945	-0.458796	0.336607
NECAP2	CFH	HC pLOF	0.01	42687	11	0.763491	0.117196	0.0902435	-0.497584	0.678071
PON1	CFH	HC pLOF + AM≥0.56	0.01	44133	32	0.76363	0.117117	0.0457828	-0.252617	0.344183
PILRA	CFHR5	HC pLOF + AM≥0.56	0.01	43893	771	0.763675	0.117091	-0.00825868	-0.0620979	0.0455806
NGF	CFH	HC pLOF + AM≥0.56	0.01	43545	32	0.763811	0.117014	0.0530865	-0.293191	0.399364
DDX1	CFHR5	HC pLOF + AM≥0.56	0.01	44101	772	0.763979	0.116919	0.0108388	-0.0599133	0.0815909
LACRT	CFH	HC pLOF + AM≥0.56	0.01	44026	32	0.764151	0.116821	-0.0521565	-0.392873	0.28856
SIAE	CFHR5	HC pLOF	0.01	43889	708	0.76424	0.11677	0.0111413	-0.0616688	0.0839514
GDF2	CFH	HC pLOF	0.01	43774	10	0.764296	0.116739	0.0869213	-0.481259	0.655102
CSF2RA	CFHR5	HC pLOF + AM≥0.56	0.01	43545	760	0.764385	0.116688	-0.0108984	-0.082166	0.0603692
NT5C	CFH	HC pLOF + AM≥0.56	0.01	44156	31	0.764406	0.116676	-0.0521326	-0.393075	0.288809
PRDX1	CFHR5	HC pLOF + AM≥0.56	0.01	42673	745	0.764563	0.116587	-0.0109927	-0.0829325	0.0609471
LGALS7_LGALS7B	CFH	HC pLOF	0.01	43657	11	0.764655	0.116534	-0.0830974	-0.627137	0.460942
TPM3	CFHR5	HC pLOF	0.01	42687	688	0.764691	0.116514	0.0113475	-0.0629561	0.0856511
CTRL	CFHR5	HC pLOF	0.01	44150	717	0.764966	0.116358	-0.0107549	-0.081262	0.0597522
GALNT10	CFHR5	HC pLOF	0.01	43579	703	0.765015	0.11633	0.0106743	-0.0593212	0.0806698
TNFSF13	CFH	HC pLOF	0.01	43927	11	0.765016	0.11633	0.0840478	-0.467085	0.63518
PKN3	CFH	HC pLOF + AM≥0.56	0.01	43556	31	0.765152	0.116252	-0.0534461	-0.404121	0.297229
CCL26	CFH	HC pLOF + AM≥0.56	0.01	43651	31	0.76523	0.116208	0.0525774	-0.292516	0.397671
SERPINI2	CFHR5	HC pLOF	0.01	44101	713	0.765248	0.116198	0.00959227	-0.0533727	0.0725573
NPL	CFHR5	HC pLOF	0.01	44156	713	0.765291	0.116173	-0.0100693	-0.0761762	0.0560376
JAM3	CFH	HC pLOF + AM≥0.56	0.01	43136	31	0.765558	0.116022	-0.0530676	-0.401881	0.295746
TADA3	CFH	HC pLOF	0.01	44099	11	0.765653	0.115968	0.0896017	-0.499594	0.678797
TNNI3	CFHR5	HC pLOF	0.01	42963	686	0.76579	0.11589	-0.0113319	-0.0858923	0.0632285
S100P	CFH	HC pLOF	0.01	42963	11	0.765933	0.115809	-0.0872428	-0.661636	0.487151
NDUFA5	CFH	HC pLOF + AM≥0.56	0.01	42776	31	0.766454	0.115514	-0.0529314	-0.402223	0.29636
FABP1	CFHR5	HC pLOF + AM≥0.56	0.01	43713	772	0.766508	0.115483	0.0103034	-0.0577047	0.0783115
CXCL6	CFHR5	HC pLOF	0.01	44170	714	0.766577	0.115444	0.0105351	-0.0590233	0.0800935
CALY	CFHR5	HC pLOF	0.01	42687	688	0.766593	0.115435	-0.0113688	-0.0864368	0.0636992
NECTIN4	CFHR5	HC pLOF	0.01	43963	709	0.766655	0.1154	0.0109134	-0.0611676	0.0829944
SUSD5	CFH	HC pLOF + AM≥0.56	0.01	42932	31	0.766711	0.115368	0.0451864	-0.253335	0.343708
PXN	CFH	HC pLOF + AM≥0.56	0.01	42883	31	0.766955	0.11523	0.0494393	-0.277532	0.37641
PTRHD1	CFH	HC pLOF + AM≥0.56	0.01	43136	31	0.766993	0.115209	-0.0528847	-0.4027	0.29693
CAPG	CFHR5	HC pLOF + AM≥0.56	0.01	43386	755	0.766998	0.115206	0.00836688	-0.0469776	0.0637114
LIF	CFH	HC pLOF	0.01	42883	10	0.767071	0.115165	0.0933714	-0.524464	0.711207
HSPA1A	CFHR5	HC pLOF + AM≥0.56	0.01	43862	775	0.767077	0.115161	-0.0106272	-0.0809481	0.0596937
GMPR2	CFHR5	HC pLOF	0.01	43136	697	0.767216	0.115082	-0.0111762	-0.085176	0.0628236
TLR4	CFH	HC pLOF + AM≥0.56	0.01	42834	31	0.767251	0.115062	-0.0528132	-0.402556	0.296929
CD302	CFHR5	HC pLOF	0.01	43579	703	0.767274	0.115049	0.0104199	-0.0585897	0.0794295
COMT	CFHR5	HC pLOF + AM≥0.56	0.01	42528	739	0.767475	0.114936	-0.0107127	-0.0817255	0.0603001
STC1	CFHR5	HC pLOF	0.01	44253	712	0.767498	0.114923	0.0106953	-0.0602097	0.0816003
COL15A1	CFHR5	HC pLOF	0.01	44144	718	0.767667	0.114827	-0.010591	-0.080857	0.059675
KIR2DL3	CFHR5	HC pLOF	0.01	42776	688	0.767713	0.114801	-0.0110834	-0.0846304	0.0624636
DGKZ	CFH	HC pLOF + AM≥0.56	0.01	42910	32	0.76787	0.114712	0.0520665	-0.293676	0.397809
PTGDS	CFHR5	HC pLOF + AM≥0.56	0.01	43444	763	0.767905	0.114692	0.00997004	-0.0562446	0.0761847
CA12	CFHR5	HC pLOF + AM≥0.56	0.01	43579	762	0.768028	0.114623	-0.0104527	-0.0799112	0.0590058
IL5RA	CFH	HC pLOF + AM≥0.56	0.01	43651	31	0.768273	0.114485	0.0505997	-0.286005	0.387204
IGHMBP2	CFH	HC pLOF + AM≥0.56	0.01	42687	30	0.76835	0.114441	-0.0536117	-0.410375	0.303151
RGS8	CFH	HC pLOF + AM≥0.56	0.01	42910	32	0.768404	0.114411	-0.0518669	-0.397101	0.293368
F3	CFH	HC pLOF	0.01	43871	11	0.768408	0.114408	0.0804097	-0.454821	0.615641
GMFG	CFH	HC pLOF	0.01	44156	10	0.768588	0.114306	-0.0925063	-0.70875	0.523737
CDHR2	CFHR5	HC pLOF + AM≥0.56	0.01	43579	762	0.768614	0.114292	0.0090364	-0.051167	0.0692398
DOK2	CFHR5	HC pLOF + AM≥0.56	0.01	43774	765	0.768728	0.114227	-0.0106298	-0.0814858	0.0602262
NUCB2	CFHR5	HC pLOF	0.01	44077	709	0.768796	0.114189	-0.0108719	-0.0833645	0.0616207
KIR3DL1	CFH	HC pLOF	0.01	42776	10	0.768821	0.114175	0.0739838	-0.41938	0.567347
CLTA	CFHR5	HC pLOF + AM≥0.56	0.01	42963	744	0.768882	0.11414	-0.0108124	-0.0829345	0.0613097
LRRFIP1	CFHR5	HC pLOF	0.01	44099	712	0.768975	0.114088	-0.0110106	-0.0844851	0.0624639
EVI5	CFH	HC pLOF + AM≥0.56	0.01	42834	31	0.768977	0.114086	-0.0524271	-0.402283	0.297429
EREG	CFHR5	HC pLOF + AM≥0.56	0.01	43479	759	0.769147	0.113991	0.0106539	-0.0604961	0.0818039
STC1	CFHR5	HC pLOF + AM≥0.56	0.01	44253	771	0.769245	0.113936	0.0102073	-0.0579889	0.0784035
FUOM	CFH	HC pLOF + AM≥0.56	0.01	43136	31	0.769306	0.113901	0.0500317	-0.284329	0.384392
TYRO3	CFHR5	HC pLOF	0.01	43774	706	0.769328	0.113889	0.0098708	-0.0561028	0.0758444
CRX	CFHR5	HC pLOF + AM≥0.56	0.01	42963	744	0.769336	0.113884	-0.0108209	-0.0831469	0.0615051
VPS28	CFHR5	HC pLOF	0.01	43556	706	0.769398	0.113849	-0.0110537	-0.0849555	0.0628481
FABP2	CFHR5	HC pLOF + AM≥0.56	0.01	43774	765	0.76941	0.113842	0.010426	-0.0592834	0.0801354
STK24	CFHR5	HC pLOF + AM≥0.56	0.01	42883	748	0.769466	0.11381	-0.0107332	-0.0825143	0.0610479
NAA80	CFH	HC pLOF	0.01	43106	11	0.769512	0.113785	-0.087378	-0.67186	0.497104
SH3BP1	CFHR5	HC pLOF + AM≥0.56	0.01	44101	772	0.769861	0.113588	-0.0104643	-0.0805715	0.0596429
KIFBP	CFH	HC pLOF + AM≥0.56	0.01	43579	32	0.770097	0.113454	-0.0512591	-0.395035	0.292517
HARS1	CFH	HC pLOF + AM≥0.56	0.01	43893	31	0.770098	0.113454	-0.0521636	-0.402008	0.297681
RTN4IP1	CFHR5	HC pLOF + AM≥0.56	0.01	44176	773	0.770118	0.113443	-0.0105269	-0.0811339	0.0600801
CES1	CFH	HC pLOF + AM≥0.56	0.01	43888	31	0.770154	0.113422	0.0483392	-0.275937	0.372615
ADAM22	CFHR5	HC pLOF	0.01	43545	703	0.770344	0.113315	0.0101488	-0.0579906	0.0782882
HTRA2	CFHR5	HC pLOF	0.01	43963	709	0.7704	0.113284	-0.0109323	-0.08435	0.0624854
IGF1R	CFH	HC pLOF	0.01	43579	11	0.770443	0.11326	0.0813605	-0.46514	0.627861
IFNGR2	CFHR5	HC pLOF	0.01	43545	703	0.77071	0.113109	-0.00763983	-0.0590173	0.0437377
CSF3R	CFHR5	HC pLOF + AM≥0.56	0.01	42834	747	0.771305	0.112774	-0.0106091	-0.0821471	0.0609289
TGM2	CFH	HC pLOF	0.01	43704	10	0.771411	0.112714	-0.0903553	-0.699919	0.519209
MDK	CFHR5	HC pLOF + AM≥0.56	0.01	43823	766	0.771504	0.112662	-0.0103017	-0.0798288	0.0592254
PRELP	CFHR5	HC pLOF + AM≥0.56	0.01	43713	772	0.771581	0.112618	-0.00981385	-0.0760717	0.0564439
ATG16L1	CFH	HC pLOF + AM≥0.56	0.01	44101	31	0.771649	0.11258	-0.0518072	-0.401689	0.298074
MAG	CFHR5	HC pLOF + AM≥0.56	0.01	43106	752	0.771653	0.112578	-0.0106442	-0.0825311	0.0612427
TRIM24	CFHR5	HC pLOF	0.01	43494	704	0.771706	0.112548	-0.0109417	-0.0848553	0.0629719
CHCHD6	CFHR5	HC pLOF + AM≥0.56	0.01	44099	771	0.77183	0.112478	-0.0101891	-0.0790576	0.0586794
TNFRSF9	CFHR5	HC pLOF	0.01	43545	703	0.771838	0.112474	-0.0104387	-0.0809967	0.0601193
CRELD1	CFHR5	HC pLOF	0.01	43136	697	0.771844	0.11247	-0.00931319	-0.0722645	0.0536381
SCARF1	CFHR5	HC pLOF	0.01	44295	712	0.771898	0.11244	0.0106129	-0.0611427	0.0823685
GCHFR	CFHR5	HC pLOF + AM≥0.56	0.01	42201	736	0.771904	0.112437	-0.010233	-0.079421	0.058955
MANSC1	CFH	HC pLOF + AM≥0.56	0.01	43963	32	0.77202	0.112372	-0.0504724	-0.391908	0.290964
B3GAT3	CFHR5	HC pLOF	0.01	42687	688	0.772184	0.112279	0.0110799	-0.0639293	0.0860891
NUDC	CFH	HC pLOF	0.01	44170	11	0.772264	0.112234	-0.086638	-0.673376	0.5001
KIR2DL2	CFHR5	HC pLOF + AM≥0.56	0.01	44099	771	0.772308	0.11221	0.0102858	-0.0593863	0.0799579
IFNL1	CFHR5	HC pLOF + AM≥0.56	0.01	42883	748	0.772442	0.112134	0.0105798	-0.0611268	0.0822864
COL9A2	CFHR5	HC pLOF	0.01	43556	706	0.772482	0.112112	0.0109391	-0.0632175	0.0850957
TRAF3	CFHR5	HC pLOF	0.01	42834	689	0.772559	0.112068	0.0109827	-0.0634953	0.0854607
ADAMTS13	CFHR5	HC pLOF	0.01	44295	712	0.772571	0.112062	0.0103694	-0.0599534	0.0806922
STX8	CFHR5	HC pLOF + AM≥0.56	0.01	43651	762	0.772572	0.112061	0.0104801	-0.0605934	0.0815536
SLC12A2	CFH	HC pLOF + AM≥0.56	0.01	42687	30	0.772592	0.11205	-0.0526725	-0.409914	0.304569
RABEP1	CFHR5	HC pLOF + AM≥0.56	0.01	43136	756	0.772736	0.111969	-0.0104991	-0.0817549	0.0607567
UGDH	CFH	HC pLOF	0.01	42687	11	0.772811	0.111927	-0.0866453	-0.674884	0.501594
VIT	CFHR5	HC pLOF + AM≥0.56	0.01	44156	771	0.772824	0.11192	0.00886499	-0.0513227	0.0690527
CDH4	CFHR5	HC pLOF	0.01	42875	690	0.772882	0.111887	0.0110376	-0.0639206	0.0859958
ATP2B4	CFH	HC pLOF + AM≥0.56	0.01	42687	30	0.773073	0.11178	-0.0524931	-0.409295	0.304309
HGF	CFHR5	HC pLOF + AM≥0.56	0.01	44170	774	0.773098	0.111765	0.0100289	-0.0581458	0.0782036
COMMD1	CFH	HC pLOF	0.01	43038	10	0.773189	0.111715	-0.0904058	-0.705226	0.524415
CD33	CFH	HC pLOF + AM≥0.56	0.01	43963	32	0.773294	0.111655	-0.0276029	-0.215412	0.160206
FCAMR	CFH	HC pLOF + AM≥0.56	0.01	44156	31	0.773428	0.11158	-0.0496234	-0.387463	0.288216
DIPK2B	CFH	HC pLOF	0.01	43136	10	0.773482	0.11155	-0.0847231	-0.661665	0.492219
CLEC11A	CFH	HC pLOF	0.01	43827	11	0.773542	0.111516	0.0854438	-0.496564	0.667452
IFNL2	CFHR5	HC pLOF + AM≥0.56	0.01	42875	748	0.773627	0.111469	-0.0105736	-0.0826252	0.061478
PGLYRP1	CFH	HC pLOF + AM≥0.56	0.01	44031	32	0.77374	0.111405	0.0497199	-0.289256	0.388696
NPL	CFH	HC pLOF + AM≥0.56	0.01	44156	31	0.773846	0.111346	0.0461922	-0.268886	0.36127
PSIP1	CFHR5	HC pLOF	0.01	43651	704	0.773941	0.111292	-0.0107143	-0.0838282	0.0623996
PM20D1	CFH	HC pLOF	0.01	43558	10	0.773964	0.11128	0.0889766	-0.518257	0.69621
ACVRL1	CFHR5	HC pLOF + AM≥0.56	0.01	43474	760	0.773991	0.111264	-0.0097878	-0.0765944	0.0570188
VAV3	CFH	HC pLOF + AM≥0.56	0.01	42875	31	0.774142	0.11118	-0.0511741	-0.400703	0.298355
GSR	CFH	HC pLOF	0.01	43916	11	0.774231	0.111129	0.0841253	-0.4907	0.65895
WFDC12	CFHR5	HC pLOF	0.01	44072	709	0.774308	0.111086	-0.0093144	-0.0729811	0.0543523
IDO1	CFHR5	HC pLOF + AM≥0.56	0.01	44567	780	0.77441	0.111029	-0.00986255	-0.0773081	0.057583
GP1BA	CFH	HC pLOF + AM≥0.56	0.01	43575	32	0.774552	0.110949	0.0498239	-0.291118	0.390766
CNTN1	CFHR5	HC pLOF	0.01	44295	712	0.774636	0.110902	0.00966147	-0.0564768	0.0757997
COCH	CFH	HC pLOF + AM≥0.56	0.01	44156	31	0.77483	0.110794	0.0496996	-0.290823	0.390222
REEP4	CFHR5	HC pLOF + AM≥0.56	0.01	44176	773	0.774877	0.110767	0.0103094	-0.0603427	0.0809615
MRPL46	CFHR5	HC pLOF + AM≥0.56	0.01	42883	748	0.775014	0.11069	0.0105141	-0.0615845	0.0826127
PLAUR	CFHR5	HC pLOF	0.01	43442	709	0.775067	0.11066	-0.0102353	-0.0804405	0.0599699
DNAJC9	CFHR5	HC pLOF	0.01	44101	713	0.775179	0.110598	0.0106261	-0.0622977	0.0835499
SDC4	CFH	HC pLOF + AM≥0.56	0.01	43774	30	0.775229	0.11057	-0.0507448	-0.399064	0.297575
CRISP3	CFH	HC pLOF + AM≥0.56	0.01	43794	32	0.77523	0.11057	-0.0461437	-0.362882	0.270594
LIFR	CFH	HC pLOF	0.01	43651	11	0.775333	0.110512	-0.0826619	-0.650333	0.485009
CEACAM21	CFHR5	HC pLOF	0.01	43651	704	0.775496	0.11042	0.00845856	-0.0496731	0.0665902
CHGA	CFH	HC pLOF + AM≥0.56	0.01	44144	32	0.775537	0.110397	-0.0485679	-0.382417	0.285281
CD82	CFHR5	HC pLOF + AM≥0.56	0.01	43556	765	0.775542	0.110395	0.0103647	-0.0608813	0.0816107
AP1G2	CFH	HC pLOF + AM≥0.56	0.01	44099	32	0.775567	0.110381	0.050034	-0.293938	0.394006
MYBPC2	CFHR5	HC pLOF + AM≥0.56	0.01	43038	754	0.775575	0.110376	-0.00992648	-0.0781717	0.0583188
RPL14	CFHR5	HC pLOF + AM≥0.56	0.01	43038	754	0.775645	0.110337	-0.0104062	-0.0819717	0.0611593
AKR1B10	CFHR5	HC pLOF	0.01	43106	694	0.775688	0.110313	-0.0108513	-0.085492	0.0637894
TOMM20	CFHR5	HC pLOF	0.01	44156	713	0.77574	0.110284	-0.0106267	-0.0837406	0.0624872
GP5	CFH	HC pLOF	0.01	43136	10	0.775749	0.110279	0.0894912	-0.526255	0.705237
MYL6B	CFHR5	HC pLOF	0.01	43106	694	0.775755	0.110275	-0.0108375	-0.0854077	0.0637327
SERPINA3	CFH	HC pLOF + AM≥0.56	0.01	44023	32	0.775802	0.110249	0.0493133	-0.290069	0.388695
PSG1	CFH	HC pLOF	0.01	43545	11	0.775803	0.110249	0.0791255	-0.465431	0.623682
CTRC	CFHR5	HC pLOF	0.01	43720	711	0.775836	0.11023	-0.0100665	-0.0793564	0.0592234
SNX18	CFHR5	HC pLOF	0.01	44101	713	0.775867	0.110213	0.0106626	-0.0627414	0.0840666
FAM172A	CFH	HC pLOF + AM≥0.56	0.01	43038	30	0.775873	0.110209	-0.0514893	-0.405963	0.302985
CALCB	CFHR5	HC pLOF	0.01	44150	717	0.775947	0.110168	-0.0105309	-0.0830548	0.061993
ARHGEF1	CFHR5	HC pLOF + AM≥0.56	0.01	44150	777	0.776162	0.110048	-0.010194	-0.0804659	0.0600779
HEPACAM2	CFH	HC pLOF + AM≥0.56	0.01	44150	31	0.776438	0.109893	-0.0468315	-0.370077	0.276414
CPM	CFH	HC pLOF	0.01	44034	11	0.776628	0.109787	0.0815487	-0.481816	0.644913
IL17RA	CFHR5	HC pLOF + AM≥0.56	0.01	43893	771	0.776819	0.10968	-0.00940148	-0.0744068	0.0556039
BGLAP	CFH	HC pLOF + AM≥0.56	0.01	44144	32	0.776874	0.10965	-0.0489557	-0.38754	0.289628
DUSP3	CFHR5	HC pLOF + AM≥0.56	0.01	42883	748	0.776996	0.109581	0.0103958	-0.061544	0.0823356
ATP6V1G2	CFH	HC pLOF + AM≥0.56	0.01	42687	30	0.777012	0.109572	-0.051661	-0.409183	0.305861
SORT1	CFH	HC pLOF + AM≥0.56	0.01	43702	30	0.777056	0.109548	0.0505431	-0.299313	0.400399
PPM1B	CFHR5	HC pLOF + AM≥0.56	0.01	42834	747	0.777342	0.109388	0.0103932	-0.0616427	0.0824291
MANF	CFH	HC pLOF + AM≥0.56	0.01	43927	32	0.777347	0.109385	-0.0497165	-0.394312	0.294879
LECT2	CFH	HC pLOF + AM≥0.56	0.01	44156	31	0.777403	0.109354	0.0425832	-0.252646	0.337812
CSNK2A1	CFH	HC pLOF	0.01	44176	11	0.777616	0.109235	-0.0844467	-0.670495	0.501601
LATS1	CFH	HC pLOF	0.01	42834	10	0.777686	0.109196	-0.088613	-0.703773	0.526547
SHISA5	CFHR5	HC pLOF + AM≥0.56	0.01	44144	777	0.777692	0.109192	-0.00949108	-0.0753804	0.0563982
PAXX	CFH	HC pLOF	0.01	43136	10	0.77785	0.109104	0.0877462	-0.521859	0.697351
SDC1	CFH	HC pLOF	0.01	43774	10	0.777853	0.109103	0.0855145	-0.508591	0.67962
ATRN	CFH	HC pLOF	0.01	44158	11	0.77801	0.109015	-0.0763176	-0.606915	0.45428
UROD	CFH	HC pLOF	0.01	43136	10	0.778077	0.108978	-0.0880444	-0.70036	0.524271
UNG	CFH	HC pLOF + AM≥0.56	0.01	44099	32	0.778125	0.108951	0.0497453	-0.296293	0.395783
HNRNPUL1	CFHR5	HC pLOF + AM≥0.56	0.01	44176	773	0.77814	0.108942	-0.010004	-0.0795977	0.0595897
GRIN2B	CFH	HC pLOF	0.01	42875	11	0.778275	0.108867	-0.0846554	-0.673945	0.504634
ARL2BP	CFH	HC pLOF + AM≥0.56	0.01	42687	30	0.7784	0.108797	0.05046	-0.300997	0.401917
CD6	CFH	HC pLOF + AM≥0.56	0.01	44099	32	0.778584	0.108694	0.0430256	-0.256907	0.342959
CX3CL1	CFHR5	HC pLOF + AM≥0.56	0.01	43545	760	0.778648	0.108659	0.00995956	-0.0594891	0.0794082
IFT20	CFHR5	HC pLOF + AM≥0.56	0.01	43106	752	0.778663	0.10865	-0.0102841	-0.0820005	0.0614323
KLHL41	CFH	HC pLOF + AM≥0.56	0.01	44176	32	0.778748	0.108603	0.0481575	-0.287804	0.384119
CAPG	CFHR5	HC pLOF	0.01	43386	696	0.778898	0.108519	0.00824971	-0.0493429	0.0658423
LCN15	CFH	HC pLOF	0.01	44176	11	0.778958	0.108486	0.0763456	-0.456782	0.609473
COL4A1	CFHR5	HC pLOF	0.01	43774	706	0.779016	0.108454	-0.010381	-0.0828932	0.0621312
CD8A	CFH	HC pLOF	0.01	44253	11	0.779308	0.108291	0.0825866	-0.495065	0.660238
CLSTN1	CFHR5	HC pLOF	0.01	42883	692	0.779357	0.108264	0.0106513	-0.0638659	0.0851685
SCT	CFH	HC pLOF + AM≥0.56	0.01	43106	32	0.779362	0.108261	-0.049222	-0.393592	0.295148
DNAJB2	CFHR5	HC pLOF + AM≥0.56	0.01	43136	756	0.779475	0.108198	-0.0101249	-0.0809985	0.0607487
PSMD5	CFH	HC pLOF	0.01	43106	11	0.779572	0.108144	-0.0842217	-0.674031	0.505587
IL12A_IL12B	CFHR5	HC pLOF + AM≥0.56	0.01	43579	762	0.779581	0.108139	0.00937634	-0.0562895	0.0750422
SDC4	CFHR5	HC pLOF + AM≥0.56	0.01	43774	765	0.779705	0.10807	0.00991528	-0.0595648	0.0793953
USP25	CFH	HC pLOF + AM≥0.56	0.01	44099	32	0.779917	0.107952	-0.0491033	-0.39353	0.295324
INPP1	CFH	HC pLOF + AM≥0.56	0.01	43579	32	0.780087	0.107857	0.0488706	-0.294196	0.391937
PMCH	CFHR5	HC pLOF	0.01	42687	688	0.780204	0.107792	-0.0106794	-0.0856886	0.0643298
TBCA	CFHR5	HC pLOF	0.01	43136	697	0.780434	0.107664	-0.0105229	-0.0845129	0.0634671
NUDT5	CFH	HC pLOF + AM≥0.56	0.01	43893	31	0.780469	0.107645	-0.0495679	-0.398152	0.299016
CEP350	CFHR5	HC pLOF	0.01	42732	691	0.780586	0.107579	0.0106514	-0.0642951	0.0855979
LIF	CFHR5	HC pLOF	0.01	42883	692	0.780681	0.107527	-0.0106222	-0.0853962	0.0641518
THAP12	CFH	HC pLOF + AM≥0.56	0.01	42673	32	0.780686	0.107524	0.0491656	-0.296939	0.39527
CD46	CFH	HC pLOF + AM≥0.56	0.01	43521	32	0.780696	0.107518	0.0481336	-0.290723	0.38699
NFATC3	CFH	HC pLOF + AM≥0.56	0.01	42910	32	0.780709	0.107511	0.0488245	-0.294918	0.392567
NFAT5	CFH	HC pLOF	0.01	42834	10	0.780734	0.107497	-0.087659	-0.704881	0.529563
OPTC	CFHR5	HC pLOF + AM≥0.56	0.01	43579	762	0.780791	0.107465	0.00962844	-0.0581856	0.0774425
NOS1	CFH	HC pLOF	0.01	42883	10	0.780952	0.107376	0.0818219	-0.49489	0.658534
UFD1	CFH	HC pLOF	0.01	44101	11	0.780977	0.107362	-0.08315	-0.66929	0.50299
MRPL52	CFH	HC pLOF	0.01	42662	11	0.780998	0.10735	0.083586	-0.505684	0.672856
MME	CFHR5	HC pLOF	0.01	43579	703	0.781287	0.107189	0.00942123	-0.0570874	0.0759299
SDC1	CFHR5	HC pLOF	0.01	43774	706	0.781385	0.107135	-0.0100795	-0.0812687	0.0611097
MTHFSD	CFH	HC pLOF	0.01	43556	10	0.781391	0.107132	0.0865339	-0.524645	0.697713
TNFSF11	CFH	HC pLOF + AM≥0.56	0.01	43651	31	0.781496	0.107073	0.0483369	-0.29323	0.389904
ITGA2	CFH	HC pLOF	0.01	43136	10	0.781525	0.107057	0.0745591	-0.452375	0.601493
C1QTNF9	CFHR5	HC pLOF + AM≥0.56	0.01	43070	752	0.781627	0.107	0.00877878	-0.0532944	0.070852
SUGT1	CFH	HC pLOF + AM≥0.56	0.01	42776	30	0.781645	0.106991	0.0503462	-0.305666	0.406359
SMNDC1	CFH	HC pLOF + AM≥0.56	0.01	44101	31	0.781657	0.106984	-0.0487952	-0.393861	0.296271
AFAP1	CFH	HC pLOF + AM≥0.56	0.01	43136	31	0.78167	0.106977	0.0359102	-0.218053	0.289873
HIF1A	CFH	HC pLOF + AM≥0.56	0.01	42834	31	0.781765	0.106924	-0.0496762	-0.401151	0.301799
CEP164	CFHR5	HC pLOF + AM≥0.56	0.01	42910	746	0.781916	0.10684	-0.0102015	-0.0824314	0.0620284
BLMH	CFHR5	HC pLOF	0.01	44295	712	0.781988	0.1068	0.00953802	-0.0580173	0.0770933
PRDX3	CFH	HC pLOF	0.01	42910	11	0.782081	0.106749	0.0828882	-0.504443	0.67022
LDLRAP1	CFHR5	HC pLOF	0.01	44176	714	0.782086	0.106745	-0.0103364	-0.0835796	0.0629068
LCN15	CFH	HC pLOF + AM≥0.56	0.01	44176	32	0.782334	0.106608	0.0440848	-0.268667	0.356836
MEGF10	CFHR5	HC pLOF	0.01	43713	712	0.782427	0.106556	-0.00970489	-0.0785852	0.0591754
MDH1	CFHR5	HC pLOF	0.01	43855	708	0.782547	0.106489	0.0103426	-0.0631045	0.0837897
CASP7	CFHR5	HC pLOF	0.01	44150	717	0.782568	0.106478	-0.0103046	-0.083489	0.0628798
AHSG	CFH	HC pLOF	0.01	44133	11	0.782735	0.106385	-0.081501	-0.660787	0.497785
MYBPC2	CFHR5	HC pLOF	0.01	43038	694	0.782793	0.106353	-0.0099962	-0.0810658	0.0610734
CDC27	CFHR5	HC pLOF + AM≥0.56	0.01	42776	746	0.78284	0.106327	-0.0100851	-0.0818035	0.0616333
SERPINC1	CFH	HC pLOF + AM≥0.56	0.01	44091	32	0.78308	0.106194	-0.0469528	-0.381225	0.287319
TP53BP1	CFH	HC pLOF	0.01	42834	10	0.783124	0.10617	-0.0865905	-0.703183	0.530002
IGLON5	CFH	HC pLOF	0.01	42732	11	0.783206	0.106124	-0.0828005	-0.672635	0.507034
GGACT	CFHR5	HC pLOF + AM≥0.56	0.01	44156	771	0.783253	0.106098	-0.00986156	-0.0801256	0.0604025
CNGB3	CFHR5	HC pLOF + AM≥0.56	0.01	42875	748	0.78326	0.106094	-0.0101076	-0.0821278	0.0619126
LRP2BP	CFHR5	HC pLOF	0.01	43106	694	0.78329	0.106077	0.0104553	-0.0640541	0.0849647
MDK	CFHR5	HC pLOF	0.01	43823	707	0.783303	0.10607	-0.0101459	-0.0824542	0.0621624
ATP5IF1	CFHR5	HC pLOF + AM≥0.56	0.01	43927	776	0.783352	0.106043	-0.00987147	-0.0802394	0.0604965
GNE	CFHR5	HC pLOF + AM≥0.56	0.01	42776	746	0.783397	0.106018	0.0100833	-0.0618095	0.0819761
TREML1	CFHR5	HC pLOF	0.01	44133	716	0.783417	0.106007	-0.0102807	-0.0835886	0.0630272
CD93	CFH	HC pLOF	0.01	42100	11	0.78345	0.105989	0.081417	-0.499231	0.662065
ATOX1	CFH	HC pLOF + AM≥0.56	0.01	43963	32	0.783465	0.10598	0.0482029	-0.295595	0.392001
ATP1B4	CFH	HC pLOF + AM≥0.56	0.01	42732	32	0.783503	0.105959	0.0484774	-0.297339	0.394294
PFDN6	CFHR5	HC pLOF + AM≥0.56	0.01	43106	752	0.783521	0.105949	-0.0100667	-0.081885	0.0617516
TG	CFH	HC pLOF	0.01	44099	11	0.783627	0.10589	0.0807023	-0.495332	0.656736
ELOB	CFH	HC pLOF + AM≥0.56	0.01	42687	30	0.783648	0.105879	-0.0499634	-0.406627	0.3067
MN1	CFH	HC pLOF + AM≥0.56	0.01	43106	32	0.783777	0.105807	-0.0484373	-0.394418	0.297544
MGLL	CFH	HC pLOF	0.01	43858	11	0.783925	0.105725	-0.082038	-0.668435	0.504359
MIA	CFH	HC pLOF	0.01	43963	11	0.783949	0.105712	0.0701292	-0.431202	0.57146
RAD51	CFHR5	HC pLOF + AM≥0.56	0.01	43556	765	0.784195	0.105576	0.00992953	-0.0611362	0.0809952
MYOM2	CFHR5	HC pLOF + AM≥0.56	0.01	42687	747	0.784352	0.105489	0.00984298	-0.0606563	0.0803422
SLC12A2	CFHR5	HC pLOF + AM≥0.56	0.01	42687	747	0.784412	0.105456	-0.0100631	-0.0821597	0.0620335
SDCCAG8	CFH	HC pLOF	0.01	44099	11	0.784475	0.105421	-0.0819599	-0.669333	0.505413
RWDD1	CFHR5	HC pLOF	0.01	44253	712	0.784705	0.105294	-0.0102226	-0.0835638	0.0631186
VSTM2B	CFH	HC pLOF	0.01	43556	10	0.784721	0.105285	-0.0861658	-0.704403	0.532071
ADAMTSL5	CFHR5	HC pLOF	0.01	44156	713	0.784776	0.105254	-0.00998531	-0.0816488	0.0616782
GIMAP8	CFHR5	HC pLOF	0.01	42732	691	0.784798	0.105242	0.0103338	-0.0638385	0.0845061
CORO6	CFHR5	HC pLOF	0.01	42875	690	0.784948	0.105159	0.0103474	-0.0639758	0.0846706
FOXJ3	CFH	HC pLOF + AM≥0.56	0.01	42834	31	0.785132	0.105057	-0.0487407	-0.39914	0.301658
NCR1	CFH	HC pLOF + AM≥0.56	0.01	43585	31	0.785324	0.104951	0.0476789	-0.295401	0.390759
TBCC	CFH	HC pLOF + AM≥0.56	0.01	43545	32	0.785325	0.10495	-0.0478552	-0.392206	0.296495
DCDC2C	CFHR5	HC pLOF + AM≥0.56	0.01	42732	749	0.785551	0.104825	-0.00999574	-0.0820003	0.0620088
NPR1	CFH	HC pLOF	0.01	42687	11	0.7856	0.104799	0.0817954	-0.507551	0.671142
CD276	CFHR5	HC pLOF	0.01	43713	712	0.785611	0.104793	-0.00812833	-0.066697	0.0504404
ING1	CFHR5	HC pLOF + AM≥0.56	0.01	42817	747	0.785618	0.104789	0.00998317	-0.0619528	0.0819191
CLEC10A	CFH	HC pLOF + AM≥0.56	0.01	43545	32	0.78583	0.104672	-0.0428949	-0.352297	0.266507
TERF1	CFHR5	HC pLOF + AM≥0.56	0.01	42834	747	0.785908	0.104628	-0.00999349	-0.0821039	0.0621169
CIRBP	CFH	HC pLOF	0.01	44101	11	0.78597	0.104594	-0.0812004	-0.667295	0.504894
SNAP29	CFHR5	HC pLOF	0.01	43963	709	0.785995	0.10458	-0.0101817	-0.0836817	0.0633183
CGA	CFH	HC pLOF + AM≥0.56	0.01	43893	31	0.786002	0.104576	0.0347682	-0.216224	0.28576
TFPI	CFH	HC pLOF + AM≥0.56	0.01	43659	32	0.786121	0.104511	0.044564	-0.277327	0.366455
ENG	CFHR5	HC pLOF + AM≥0.56	0.01	44295	772	0.786262	0.104433	-0.00917815	-0.0755183	0.057162
MITD1	CFH	HC pLOF + AM≥0.56	0.01	43545	32	0.786344	0.104388	-0.0475966	-0.391759	0.296566
SCN4B	CFHR5	HC pLOF + AM≥0.56	0.01	43038	754	0.786517	0.104292	0.00884064	-0.0551377	0.072819
VEGFC	CFH	HC pLOF + AM≥0.56	0.01	43963	32	0.786572	0.104261	-0.0472248	-0.389074	0.294625
SNAP25	CFHR5	HC pLOF	0.01	42875	690	0.786704	0.104189	-0.00973019	-0.0802098	0.0607495
GLOD4	CFHR5	HC pLOF + AM≥0.56	0.01	43663	772	0.78683	0.104119	0.00971129	-0.0606743	0.0800968
DUOX2	CFH	HC pLOF + AM≥0.56	0.01	42963	32	0.78698	0.104036	-0.0477113	-0.393761	0.298338
SIRT5	CFHR5	HC pLOF	0.01	42883	692	0.787114	0.103962	-0.0103032	-0.0850792	0.0644728
PAM	CFHR5	HC pLOF	0.01	44089	711	0.787313	0.103853	0.0090937	-0.0569681	0.0751555
NENF	CFHR5	HC pLOF + AM≥0.56	0.01	44099	771	0.787333	0.103842	-0.00976789	-0.0807336	0.0611978
EREG	CFH	HC pLOF + AM≥0.56	0.01	43479	32	0.787408	0.1038	0.0473446	-0.296751	0.39144
TNPO1	CFHR5	HC pLOF	0.01	43556	706	0.787444	0.103781	-0.0102005	-0.0843493	0.0639483
GMPR2	CFHR5	HC pLOF + AM≥0.56	0.01	43136	756	0.787667	0.103657	-0.00977268	-0.0808893	0.061344
AGRN	CFH	HC pLOF	0.01	43927	11	0.787784	0.103593	0.0782911	-0.491755	0.648338
PGLYRP4	CFH	HC pLOF	0.01	42687	11	0.787904	0.103527	0.0799074	-0.502244	0.662059
PCBD1	CFH	HC pLOF	0.01	43063	10	0.787985	0.103482	-0.0812795	-0.67366	0.511101
C9orf40	CFH	HC pLOF + AM≥0.56	0.01	44101	31	0.788292	0.103313	-0.0477984	-0.39668	0.301084
KLK4	CFH	HC pLOF + AM≥0.56	0.01	44144	32	0.788307	0.103305	-0.0421247	-0.349615	0.265366
VPS28	CFHR5	HC pLOF + AM≥0.56	0.01	43556	765	0.788471	0.103214	-0.00972678	-0.0807846	0.0613311
GFRAL	CFHR5	HC pLOF	0.01	42718	705	0.788497	0.1032	0.00923237	-0.058221	0.0766858
SPRR3	CFHR5	HC pLOF	0.01	44150	717	0.788513	0.103191	-0.00926985	-0.0770035	0.0584638
KRT18	CFH	HC pLOF	0.01	43579	11	0.788587	0.10315	0.0758551	-0.478603	0.630314
SEPTIN3	CFH	HC pLOF	0.01	44176	11	0.788623	0.103131	0.0780122	-0.492314	0.648339
STX6	CFHR5	HC pLOF + AM≥0.56	0.01	42776	746	0.7887	0.103088	-0.00983083	-0.0817275	0.0620659
ESM1	CFHR5	HC pLOF + AM≥0.56	0.01	43713	772	0.78874	0.103066	-0.00940814	-0.0782277	0.0594114
FKBP7	CFH	HC pLOF	0.01	42817	10	0.788752	0.10306	0.0844967	-0.533623	0.702616
PDGFRB	CFHR5	HC pLOF	0.01	44295	712	0.788794	0.103037	-0.00881847	-0.0733417	0.0557047
NT5E	CFH	HC pLOF	0.01	43963	11	0.788842	0.10301	0.072852	-0.460315	0.606019
IFI30	CFHR5	HC pLOF	0.01	43121	691	0.788862	0.102999	0.00937051	-0.0592138	0.0779548
NME3	CFHR5	HC pLOF + AM≥0.56	0.01	43785	772	0.789069	0.102885	-0.0094391	-0.0785957	0.0597175
BIRC2	CFH	HC pLOF	0.01	42776	10	0.78915	0.10284	-0.0840244	-0.699878	0.531829
IL12B	CFHR5	HC pLOF + AM≥0.56	0.01	44170	774	0.789174	0.102827	0.00884168	-0.0559696	0.073653
AHSP	CFH	HC pLOF	0.01	43824	11	0.789389	0.102709	-0.0769354	-0.641486	0.487615
CEP170	CFHR5	HC pLOF	0.01	43038	694	0.789447	0.102677	-0.0101411	-0.084576	0.0642938
SHC1	CFH	HC pLOF + AM≥0.56	0.01	42732	32	0.789454	0.102673	-0.0469651	-0.391702	0.297771
ST3GAL1	CFHR5	HC pLOF + AM≥0.56	0.01	43579	762	0.789468	0.102666	-0.00923159	-0.0769986	0.0585354
SUOX	CFH	HC pLOF	0.01	44176	11	0.789513	0.102641	-0.0784131	-0.654153	0.497327
KIT	CFH	HC pLOF + AM≥0.56	0.01	43865	32	0.789927	0.102413	0.0447236	-0.284317	0.373764
LEG1	CFH	HC pLOF	0.01	41853	10	0.790136	0.102298	0.0790195	-0.502936	0.660975
FKBP4	CFH	HC pLOF	0.01	43545	11	0.79014	0.102296	0.0797854	-0.507823	0.667393
NFATC1	CFHR5	HC pLOF	0.01	43651	704	0.790267	0.102226	-0.00993402	-0.083142	0.0632739
NEDD9	CFHR5	HC pLOF	0.01	42834	689	0.790317	0.102199	0.0101532	-0.0646894	0.0849958
THBS2	CFHR5	HC pLOF	0.01	43893	712	0.790439	0.102132	-0.00960465	-0.0804449	0.0612356
REG4	CFH	HC pLOF	0.01	43785	11	0.790515	0.10209	0.0760386	-0.485002	0.637079
PSMD9	CFH	HC pLOF	0.01	43579	11	0.790545	0.102074	-0.0787699	-0.660047	0.502507
CTSC	CFH	HC pLOF	0.01	43581	10	0.790621	0.102032	-0.072791	-0.610147	0.464565
AGR2	CFH	HC pLOF + AM≥0.56	0.01	42557	30	0.790744	0.101964	0.0475026	-0.303381	0.398386
DYNLT3	CFHR5	HC pLOF	0.01	44099	712	0.790794	0.101937	-0.0099676	-0.0836126	0.0636774
TSLP	CFHR5	HC pLOF	0.01	42963	686	0.791008	0.101819	-0.0101865	-0.0855269	0.0651539
RILPL2	CFH	HC pLOF + AM≥0.56	0.01	44156	31	0.791083	0.101778	-0.0472155	-0.396558	0.302127
GPNMB	CFHR5	HC pLOF	0.01	42483	690	0.791097	0.10177	0.00967248	-0.0618989	0.0812438
DEFB103A_DEFB103B	CFH	HC pLOF + AM≥0.56	0.01	42551	31	0.791154	0.101739	0.0474696	-0.303876	0.398815
CPE	CFHR5	HC pLOF	0.01	43726	707	0.791254	0.101684	-0.00989385	-0.0831587	0.0633709
CD27	CFHR5	HC pLOF + AM≥0.56	0.01	43963	768	0.79126	0.101681	0.00923746	-0.0591685	0.0776434
PALM	CFH	HC pLOF	0.01	43897	11	0.791312	0.101652	-0.076011	-0.639041	0.487019
SMS	CFHR5	HC pLOF + AM≥0.56	0.01	42875	748	0.791436	0.101584	-0.00969712	-0.0815703	0.0621761
CSTB	CFH	HC pLOF	0.01	43196	10	0.791446	0.101579	0.0781463	-0.501079	0.657371
DDX4	CFHR5	HC pLOF + AM≥0.56	0.01	42834	747	0.791661	0.101461	0.00970754	-0.0623205	0.0817356
SERPINB8	CFHR5	HC pLOF + AM≥0.56	0.01	44170	774	0.79174	0.101417	-0.0091377	-0.0769655	0.0586901
RFC4	CFH	HC pLOF + AM≥0.56	0.01	44099	32	0.791779	0.101396	0.0464325	-0.29829	0.391155
ITGB5	CFH	HC pLOF + AM≥0.56	0.01	43963	32	0.791933	0.101312	-0.0448295	-0.377904	0.288245
NAA80	CFH	HC pLOF + AM≥0.56	0.01	43106	32	0.791989	0.101281	-0.0461366	-0.389017	0.296744
DAG1	CFHR5	HC pLOF + AM≥0.56	0.01	43927	776	0.792007	0.101271	-0.00940291	-0.0792906	0.0604848
TGFBR1	CFH	HC pLOF + AM≥0.56	0.01	42834	31	0.792036	0.101255	-0.047207	-0.398125	0.303711
BEX3	CFHR5	HC pLOF	0.01	42732	691	0.792059	0.101242	-0.01007	-0.0849342	0.0647942
EVI2B	CFHR5	HC pLOF	0.01	42732	691	0.792219	0.101155	-0.0100725	-0.0850151	0.0648701
RAB10	CFHR5	HC pLOF	0.01	44156	713	0.79239	0.101061	-0.00985842	-0.0832702	0.0635534
FGF7	CFHR5	HC pLOF + AM≥0.56	0.01	42732	749	0.792445	0.101031	-0.00967393	-0.0817314	0.0623835
TNFSF13	CFH	HC pLOF + AM≥0.56	0.01	43927	32	0.79249	0.101006	0.0433962	-0.279916	0.366708
ZBTB17	CFHR5	HC pLOF + AM≥0.56	0.01	42963	744	0.792617	0.100936	-0.00953722	-0.0806362	0.0615618
NOTCH2	CFH	HC pLOF + AM≥0.56	0.01	44144	32	0.792801	0.100836	-0.0454012	-0.384172	0.293369
PENK	CFHR5	HC pLOF	0.01	43136	697	0.792832	0.100819	-0.00959825	-0.0812284	0.0620319
SETMAR	CFHR5	HC pLOF	0.01	43407	702	0.792865	0.100801	0.00935192	-0.0604515	0.0791554
IL18BP	CFHR5	HC pLOF	0.01	43941	709	0.792931	0.100764	0.00940842	-0.0608399	0.0796568
KHK	CFH	HC pLOF	0.01	43038	10	0.792945	0.100757	-0.0780467	-0.660819	0.504726
GABARAPL1	CFH	HC pLOF + AM≥0.56	0.01	43556	31	0.792999	0.100727	-0.0470386	-0.398369	0.304291
MORF4L1	CFH	HC pLOF	0.01	43556	10	0.793078	0.100684	0.0827456	-0.535523	0.701014
OGT	CFH	HC pLOF + AM≥0.56	0.01	43556	31	0.793335	0.100543	0.0469625	-0.304383	0.398308
KCNH2	CFHR5	HC pLOF + AM≥0.56	0.01	43106	752	0.793388	0.100515	0.00959066	-0.0621806	0.0813619
TCN2	CFH	HC pLOF + AM≥0.56	0.01	44230	32	0.793399	0.100509	0.0395815	-0.256637	0.3358
PODXL2	CFHR5	HC pLOF	0.01	43963	709	0.793637	0.100378	0.00964751	-0.0626373	0.0819323
PLCB1	CFHR5	HC pLOF	0.01	42834	689	0.793646	0.100373	0.0100066	-0.0649732	0.0849864
HNRNPUL1	CFH	HC pLOF	0.01	44176	11	0.793656	0.100368	0.0772619	-0.501687	0.656211
DGCR6	CFH	HC pLOF + AM≥0.56	0.01	42875	31	0.793689	0.10035	-0.0468157	-0.397677	0.304046
MAP2K1	CFHR5	HC pLOF + AM≥0.56	0.01	44101	772	0.793925	0.100221	0.0093821	-0.0610152	0.0797794
DSG2	CFH	HC pLOF	0.01	43893	11	0.793948	0.100208	-0.0740234	-0.629509	0.481462
PRND	CFHR5	HC pLOF	0.01	44150	717	0.793954	0.100205	0.00956592	-0.062221	0.0813529
GSTP1	CFHR5	HC pLOF	0.01	42622	690	0.793965	0.100199	-0.00989355	-0.0841423	0.0643552
AKT1S1	CFHR5	HC pLOF + AM≥0.56	0.01	42883	748	0.794049	0.100153	0.00953333	-0.0620419	0.0811086
SGSH	CFH	HC pLOF + AM≥0.56	0.01	43447	31	0.794091	0.10013	-0.0370045	-0.314891	0.240882
NHLRC3	CFHR5	HC pLOF + AM≥0.56	0.01	42197	736	0.794133	0.100107	0.00930955	-0.0606154	0.0792345
PON3	CFH	HC pLOF + AM≥0.56	0.01	43927	32	0.794149	0.100098	0.0428777	-0.279205	0.364961
PBXIP1	CFHR5	HC pLOF + AM≥0.56	0.01	44101	772	0.794282	0.100026	-0.00917888	-0.0781728	0.0598151
MRPL28	CFHR5	HC pLOF	0.01	44176	714	0.7943	0.100015	-0.00981365	-0.0835861	0.0639588
SIRT2	CFH	HC pLOF	0.01	43579	11	0.794342	0.099993	0.0780384	-0.508725	0.664802
TRAF3IP2	CFHR5	HC pLOF	0.01	42687	688	0.79438	0.099972	0.00998259	-0.0650893	0.0850545
CA6	CFH	HC pLOF + AM≥0.56	0.01	43762	31	0.794489	0.099912	0.0436722	-0.284936	0.37228
CDH22	CFH	HC pLOF + AM≥0.56	0.01	43556	31	0.794559	0.099874	0.0467025	-0.304829	0.398234
ARHGEF1	CFH	HC pLOF	0.01	44150	11	0.794631	0.099834	0.0778322	-0.508223	0.663888
TARS1	CFH	HC pLOF + AM≥0.56	0.01	44099	32	0.79476	0.099764	0.0458408	-0.29955	0.391232
PXDNL	CFH	HC pLOF	0.01	44099	11	0.794859	0.09971	-0.0773138	-0.660128	0.5055
RBM19	CFHR5	HC pLOF	0.01	42687	688	0.795087	0.099585	0.00994269	-0.0650939	0.0849793
MDH1	CFHR5	HC pLOF + AM≥0.56	0.01	43855	767	0.795166	0.099542	0.00935463	-0.061272	0.0799813
RAB3GAP1	CFH	HC pLOF	0.01	42875	11	0.795342	0.099446	-0.078024	-0.66761	0.511562
HPSE	CFHR5	HC pLOF + AM≥0.56	0.01	43588	767	0.795401	0.099414	-0.00936398	-0.0801435	0.0614155
YES1	CFH	HC pLOF + AM≥0.56	0.01	43579	32	0.795419	0.099404	-0.0454249	-0.388809	0.297959
IFNL2	CFHR5	HC pLOF	0.01	42875	690	0.795676	0.099264	0.00990252	-0.0650498	0.0848549
NXPE4	CFHR5	HC pLOF + AM≥0.56	0.01	42687	747	0.795772	0.099211	-0.00953197	-0.0817149	0.0626509
ESAM	CFHR5	HC pLOF	0.01	44295	712	0.795775	0.09921	-0.00945911	-0.0810912	0.062173
MMP1	CFHR5	HC pLOF + AM≥0.56	0.01	42178	729	0.795809	0.099191	0.00917372	-0.0603102	0.0786577
IL20	CFHR5	HC pLOF + AM≥0.56	0.01	42910	746	0.795843	0.099173	0.00951445	-0.0625626	0.0815915
PMM2	CFH	HC pLOF	0.01	42687	11	0.796004	0.099085	-0.0775138	-0.665188	0.510161
SFTPA2	CFHR5	HC pLOF + AM≥0.56	0.01	42776	746	0.796077	0.099045	-0.00818737	-0.0702821	0.0539074
TMED4	CFH	HC pLOF + AM≥0.56	0.01	42687	30	0.796206	0.098975	0.0470817	-0.310232	0.404396
ARHGAP30	CFHR5	HC pLOF	0.01	43556	706	0.796303	0.098921	-0.00976934	-0.0839475	0.0644088
HGS	CFHR5	HC pLOF + AM≥0.56	0.01	42776	746	0.796329	0.098907	-0.00945108	-0.0812224	0.0623202
CXCL1	CFH	HC pLOF + AM≥0.56	0.01	43656	32	0.796416	0.09886	-0.0446419	-0.383796	0.294513
ENAH	CFH	HC pLOF + AM≥0.56	0.01	42910	32	0.796469	0.098831	-0.0450359	-0.387277	0.297206
MRC1	CFH	HC pLOF + AM≥0.56	0.01	44133	32	0.796496	0.098817	0.0426709	-0.281641	0.366982
MAPK9	CFH	HC pLOF + AM≥0.56	0.01	43651	31	0.796552	0.098786	-0.0456521	-0.392719	0.301415
DRG2	CFH	HC pLOF + AM≥0.56	0.01	43579	32	0.796573	0.098775	0.0452567	-0.298841	0.389354
ARSA	CFH	HC pLOF + AM≥0.56	0.01	43893	31	0.796675	0.098719	0.0428903	-0.283381	0.369162
CBLN4	CFH	HC pLOF + AM≥0.56	0.01	44144	32	0.796833	0.098633	0.0442674	-0.292749	0.381284
GAGE2A	CFHR5	HC pLOF + AM≥0.56	0.01	42732	749	0.796879	0.098608	0.00945657	-0.0625538	0.081467
FOXO3	CFHR5	HC pLOF	0.01	42776	688	0.796948	0.09857	0.00981299	-0.0649375	0.0845635
CD109	CFH	HC pLOF	0.01	43893	11	0.797035	0.098522	-0.0590777	-0.509305	0.39115
COQ7	CFH	HC pLOF	0.01	43038	10	0.797045	0.098517	-0.0794446	-0.684916	0.526027
COX5B	CFH	HC pLOF	0.01	43579	11	0.797065	0.098506	0.0770611	-0.510304	0.664426
MSLN	CFHR5	HC pLOF + AM≥0.56	0.01	43518	761	0.797121	0.098476	-0.00827706	-0.0713832	0.0548291
ACAN	CFHR5	HC pLOF + AM≥0.56	0.01	43354	759	0.797139	0.098466	-0.00867923	-0.0748586	0.0575002
SRP14	CFHR5	HC pLOF + AM≥0.56	0.01	43579	762	0.79726	0.0984	0.00915954	-0.0607243	0.0790433
PROC	CFH	HC pLOF + AM≥0.56	0.01	43865	32	0.797293	0.098382	0.0416943	-0.276469	0.359857
DDC	CFH	HC pLOF + AM≥0.56	0.01	43702	30	0.797321	0.098367	-0.0450326	-0.388719	0.298653
IL5	CFH	HC pLOF + AM≥0.56	0.01	42910	32	0.797386	0.098331	0.0451605	-0.299613	0.389934
TLR3	CFH	HC pLOF	0.01	44170	11	0.797411	0.098318	0.0449105	-0.297999	0.38782
ITPA	CFH	HC pLOF + AM≥0.56	0.01	42687	30	0.797733	0.098142	-0.0404371	-0.349694	0.26882
PRND	CFHR5	HC pLOF + AM≥0.56	0.01	44150	777	0.797737	0.09814	0.00902451	-0.0599949	0.078044
ABHD14B	CFHR5	HC pLOF + AM≥0.56	0.01	43420	759	0.797743	0.098137	-0.00922158	-0.0797502	0.0613071
GUK1	CFHR5	HC pLOF + AM≥0.56	0.01	42687	747	0.797765	0.098125	0.00942577	-0.0626728	0.0815244
NFATC3	CFH	HC pLOF	0.01	42910	11	0.797787	0.098113	0.0765952	-0.509351	0.662541
TPD52L2	CFH	HC pLOF	0.01	43136	10	0.797815	0.098098	0.0804244	-0.534902	0.695751
LILRB4	CFHR5	HC pLOF + AM≥0.56	0.01	42910	746	0.797966	0.098016	-0.0090053	-0.0779581	0.0599475
CALY	CFHR5	HC pLOF + AM≥0.56	0.01	42687	747	0.798074	0.097957	-0.00941224	-0.0815187	0.0626942
ICAM1	CFHR5	HC pLOF + AM≥0.56	0.01	43585	766	0.798171	0.097904	0.00863131	-0.0575265	0.0747891
LRP2BP	CFH	HC pLOF	0.01	43106	11	0.798186	0.097896	-0.0766931	-0.664574	0.511187
ITPA	CFHR5	HC pLOF	0.01	42687	688	0.798218	0.097878	-0.00847504	-0.073449	0.056499
DPEP2	CFHR5	HC pLOF	0.01	43579	703	0.798231	0.097871	0.00934425	-0.0622996	0.0809881
AIFM1	CFH	HC pLOF + AM≥0.56	0.01	43509	32	0.798239	0.097867	0.0447022	-0.298049	0.387453
CEACAM6	CFH	HC pLOF	0.01	44144	11	0.798479	0.097736	-0.0757277	-0.657072	0.505616
DGCR6	CFH	HC pLOF	0.01	42875	11	0.798556	0.097694	-0.076655	-0.665349	0.512039
RRM2	CFHR5	HC pLOF	0.01	42776	688	0.798603	0.097669	-0.00973421	-0.0845082	0.0650398
DNAJA1	CFH	HC pLOF + AM≥0.56	0.01	42732	32	0.798643	0.097647	0.0450307	-0.300947	0.391008
IL1B	CFH	HC pLOF	0.01	42700	11	0.798661	0.097638	0.0764755	-0.51115	0.664101
NMRK2	CFH	HC pLOF	0.01	42732	11	0.79867	0.097633	0.0766688	-0.51247	0.665808
AMFR	CFH	HC pLOF + AM≥0.56	0.01	42883	31	0.798801	0.097561	-0.0456558	-0.396717	0.305406
COL28A1	CFH	HC pLOF	0.01	43106	11	0.798866	0.097526	0.0639159	-0.427717	0.555549
MANSC4	CFHR5	HC pLOF	0.01	42687	688	0.798991	0.097458	0.00833687	-0.0558296	0.0725033
UBE2L6	CFHR5	HC pLOF + AM≥0.56	0.01	44156	771	0.798994	0.097457	-0.00903327	-0.0785604	0.0604938
WAS	CFH	HC pLOF	0.01	42910	11	0.799166	0.097363	-0.0762412	-0.663573	0.51109
CCDC80	CFH	HC pLOF + AM≥0.56	0.01	43774	30	0.799271	0.097306	0.0416704	-0.279513	0.362854
MARCO	CFHR5	HC pLOF + AM≥0.56	0.01	43774	765	0.79967	0.097089	-0.00884376	-0.0771478	0.0594603
FMR1	CFH	HC pLOF	0.01	42776	10	0.799682	0.097082	-0.0799495	-0.697471	0.537572
PTPRZ1	CFHR5	HC pLOF + AM≥0.56	0.01	44156	771	0.799866	0.096983	-0.00818472	-0.0714614	0.0550919
DAPP1	CFH	HC pLOF	0.01	43651	11	0.799917	0.096955	0.0758546	-0.51074	0.662449
HCLS1	CFH	HC pLOF + AM≥0.56	0.01	44170	32	0.800048	0.096884	0.0444385	-0.299442	0.388319
PCARE	CFHR5	HC pLOF	0.01	42875	690	0.800074	0.09687	-0.00968408	-0.0846325	0.0652644
ALDH3A1	CFHR5	HC pLOF + AM≥0.56	0.01	43580	759	0.800111	0.09685	0.00854425	-0.0575959	0.0746844
BAIAP2	CFHR5	HC pLOF	0.01	42776	688	0.800222	0.09679	0.00954751	-0.0643994	0.0834944
HAO1	CFHR5	HC pLOF	0.01	44144	711	0.800248	0.096775	0.0090964	-0.0613656	0.0795584
CDKN1A	CFHR5	HC pLOF	0.01	43579	703	0.800345	0.096723	-0.00946183	-0.0827913	0.0638676
CNTN2	CFH	HC pLOF + AM≥0.56	0.01	44144	32	0.800379	0.096705	-0.0430187	-0.376475	0.290438
IFIT1	CFHR5	HC pLOF + AM≥0.56	0.01	43556	765	0.800406	0.096689	0.00918778	-0.0620406	0.0804161
CD33	CFHR5	HC pLOF + AM≥0.56	0.01	43963	768	0.80045	0.096666	0.00497892	-0.0336292	0.043587
SMAD1	CFH	HC pLOF	0.01	42776	10	0.800613	0.096577	0.0788574	-0.533133	0.690848
GHRL	CFH	HC pLOF	0.01	43774	10	0.800673	0.096545	0.0760243	-0.514161	0.66621
FES	CFHR5	HC pLOF	0.01	42776	688	0.800949	0.096395	-0.00958165	-0.0840695	0.0649062
CNGB3	CFHR5	HC pLOF	0.01	42875	690	0.801023	0.096355	-0.00963369	-0.0845547	0.0652873
METAP1D	CFH	HC pLOF + AM≥0.56	0.01	43651	31	0.801057	0.096337	-0.0449819	-0.394869	0.304906
PDLIM5	CFH	HC pLOF + AM≥0.56	0.01	44176	32	0.80126	0.096226	-0.0442253	-0.388587	0.300137
LGALS3	CFH	HC pLOF + AM≥0.56	0.01	43889	31	0.801371	0.096166	-0.0383676	-0.337287	0.260552
TNFRSF10A	CFHR5	HC pLOF	0.01	43545	703	0.801662	0.096009	0.00851923	-0.0579542	0.0749926
TSPYL1	CFH	HC pLOF	0.01	42834	10	0.801791	0.095939	-0.0790558	-0.696311	0.538199
STAT2	CFH	HC pLOF + AM≥0.56	0.01	42834	31	0.801808	0.095929	-0.0447748	-0.3944	0.30485
TNFRSF17	CFHR5	HC pLOF	0.01	43136	697	0.802139	0.09575	-0.00931806	-0.0822026	0.0635665
IL1RL2	CFH	HC pLOF	0.01	42910	11	0.802241	0.095695	0.0668949	-0.456623	0.590413
MRPL58	CFH	HC pLOF + AM≥0.56	0.01	44176	32	0.802259	0.095685	0.0441881	-0.30166	0.390036
BCL2	CFHR5	HC pLOF + AM≥0.56	0.01	44101	772	0.802293	0.095667	-0.00889947	-0.0785657	0.0607668
STAB2	CFH	HC pLOF	0.01	44144	11	0.802328	0.095648	0.0710632	-0.485324	0.62745
COL4A4	CFHR5	HC pLOF	0.01	43494	706	0.802372	0.095624	-0.0094657	-0.0835949	0.0646635
FABP4	CFH	HC pLOF	0.01	44295	11	0.802517	0.095546	0.0689852	-0.471661	0.609632
LAMTOR5	CFH	HC pLOF	0.01	44099	11	0.802526	0.095541	0.0751256	-0.513672	0.663923
ST8SIA1	CFHR5	HC pLOF + AM≥0.56	0.01	42834	747	0.802622	0.095489	-0.00919188	-0.0812689	0.0628852
CSPG5	CFH	HC pLOF + AM≥0.56	0.01	42875	31	0.802647	0.095476	0.0446687	-0.305642	0.394979
IGLC2	CFH	HC pLOF	0.01	44096	11	0.802697	0.095449	0.0735242	-0.503231	0.65028
SWAP70	CFHR5	HC pLOF + AM≥0.56	0.01	44101	772	0.802698	0.095448	-0.00896337	-0.0792764	0.0613497
LRCH4	CFH	HC pLOF	0.01	42687	11	0.80279	0.095398	-0.074521	-0.659379	0.510337
CD300C	CFH	HC pLOF + AM≥0.56	0.01	44253	32	0.802989	0.09529	0.0416157	-0.28533	0.368561
TBC1D17	CFH	HC pLOF	0.01	42883	10	0.803013	0.095277	-0.0759535	-0.672744	0.520837
PPBP	CFHR5	HC pLOF + AM≥0.56	0.01	43889	771	0.803141	0.095208	0.00895837	-0.0614762	0.0793929
ACTN2	CFHR5	HC pLOF + AM≥0.56	0.01	42687	747	0.803368	0.095086	0.00887201	-0.0609667	0.0787107
BRD3	CFHR5	HC pLOF + AM≥0.56	0.01	42687	747	0.803467	0.095032	-0.00915434	-0.0812529	0.0629443
MNAT1	CFHR5	HC pLOF	0.01	43556	706	0.803592	0.094964	-0.00940393	-0.0835155	0.0647076
GHRHR	CFHR5	HC pLOF	0.01	42883	692	0.803641	0.094938	-0.00950154	-0.084401	0.0653979
SEMA3G	CFH	HC pLOF	0.01	43136	10	0.803647	0.094935	0.0734054	-0.505265	0.652076
CST6	CFHR5	HC pLOF + AM≥0.56	0.01	42556	734	0.803671	0.094922	0.00866018	-0.0596184	0.0769387
HEG1	CFHR5	HC pLOF	0.01	43136	697	0.803697	0.094908	0.00878852	-0.0605112	0.0780882
FGF12	CFHR5	HC pLOF	0.01	42834	689	0.803805	0.094849	-0.00950476	-0.0844944	0.0654848
PPL	CFHR5	HC pLOF	0.01	42834	689	0.803969	0.094761	0.00938344	-0.0647124	0.0834793
SCARB1	CFHR5	HC pLOF + AM≥0.56	0.01	42883	748	0.804005	0.094741	-0.00912352	-0.081181	0.0629339
F10	CFH	HC pLOF + AM≥0.56	0.01	44133	32	0.804024	0.094731	0.0429261	-0.296134	0.381987
ARSB	CFHR5	HC pLOF + AM≥0.56	0.01	43579	762	0.804092	0.094694	-0.00881236	-0.0784433	0.0608186
FLT3	CFHR5	HC pLOF	0.01	42776	688	0.804195	0.094638	-0.00934347	-0.08321	0.064523
SERPIND1	CFHR5	HC pLOF	0.01	44091	715	0.80421	0.09463	-0.0089173	-0.0794205	0.0615859
TNR	CFH	HC pLOF + AM≥0.56	0.01	43545	32	0.8043	0.094582	-0.0418948	-0.373286	0.289496
LPCAT2	CFHR5	HC pLOF + AM≥0.56	0.01	43579	762	0.804327	0.094567	-0.00896443	-0.0798831	0.0619543
FLT3	CFHR5	HC pLOF + AM≥0.56	0.01	42776	746	0.804891	0.094263	0.00894818	-0.0620509	0.0799472
DLGAP5	CFHR5	HC pLOF	0.01	44176	714	0.805054	0.094175	0.00928091	-0.064421	0.0829828
PTPRM	CFHR5	HC pLOF + AM≥0.56	0.01	43579	761	0.805123	0.094138	0.00759649	-0.0527519	0.0679449
DMP1	CFHR5	HC pLOF	0.01	43038	694	0.805205	0.094093	0.00898967	-0.0624562	0.0804356
GHR	CFHR5	HC pLOF + AM≥0.56	0.01	43136	756	0.805357	0.094012	-0.00835216	-0.0747844	0.0580801
ATP5PO	CFH	HC pLOF	0.01	42883	10	0.805378	0.094	-0.0778042	-0.696717	0.541109
DNAJC9	CFHR5	HC pLOF + AM≥0.56	0.01	44101	772	0.805433	0.09397	0.00881502	-0.0613275	0.0789575
LILRA4	CFHR5	HC pLOF	0.01	42687	688	0.805522	0.093922	0.00941311	-0.0655236	0.0843498
FOLR1	CFHR5	HC pLOF + AM≥0.56	0.01	43678	761	0.805597	0.093882	-0.00841998	-0.0754755	0.0586355
TSC22D1	CFH	HC pLOF + AM≥0.56	0.01	44176	32	0.805651	0.093853	-0.043104	-0.386478	0.30027
GP6	CFHR5	HC pLOF + AM≥0.56	0.01	43824	769	0.805786	0.09378	-0.00884401	-0.0793472	0.0616592
DECR1	CFH	HC pLOF	0.01	43651	11	0.80596	0.093686	0.07366	-0.514081	0.661401
MMP9	CFH	HC pLOF + AM≥0.56	0.01	43821	31	0.805972	0.09368	0.0429637	-0.29987	0.385797
MRPL52	CFHR5	HC pLOF	0.01	42662	690	0.806038	0.093645	0.00938402	-0.0655233	0.0842913
LSP1	CFHR5	HC pLOF	0.01	43651	704	0.806123	0.093599	0.00909134	-0.063511	0.0816937
ESPL1	CFH	HC pLOF + AM≥0.56	0.01	42732	32	0.806264	0.093523	0.0433253	-0.302926	0.389577
SKAP1	CFHR5	HC pLOF + AM≥0.56	0.01	43479	759	0.806299	0.093504	0.00887846	-0.0620912	0.0798481
AHSG	CFHR5	HC pLOF + AM≥0.56	0.01	44133	775	0.806304	0.093501	0.00870023	-0.0608465	0.0782469
IST1	CFH	HC pLOF + AM≥0.56	0.01	43829	30	0.806412	0.093443	-0.0444438	-0.399911	0.311024
DCLRE1C	CFHR5	HC pLOF + AM≥0.56	0.01	42732	749	0.806442	0.093427	0.00900767	-0.0630478	0.0810632
SSNA1	CFH	HC pLOF + AM≥0.56	0.01	44101	31	0.80672	0.093277	-0.0435916	-0.392811	0.305627
AFM	CFH	HC pLOF + AM≥0.56	0.01	44158	32	0.806743	0.093265	0.0423449	-0.296927	0.381617
PODXL	CFH	HC pLOF	0.01	43579	11	0.806754	0.093259	-0.0699781	-0.630681	0.490725
PAIP2B	CFHR5	HC pLOF + AM≥0.56	0.01	42673	747	0.806761	0.093255	0.00900389	-0.0631437	0.0811515
EDF1	CFH	HC pLOF	0.01	44176	11	0.806762	0.093255	0.073527	-0.515637	0.662691
ITGA11	CFH	HC pLOF + AM≥0.56	0.01	43651	31	0.806797	0.093236	-0.0421464	-0.379923	0.29563
AHSA1	CFH	HC pLOF	0.01	44099	11	0.806852	0.093206	-0.0734667	-0.662429	0.515496
AP1G2	CFH	HC pLOF	0.01	44099	11	0.806896	0.093182	0.0731239	-0.513228	0.659476
ANXA11	CFH	HC pLOF + AM≥0.56	0.01	43584	31	0.806912	0.093174	0.0436333	-0.306274	0.39354
BPIFB2	CFHR5	HC pLOF	0.01	44084	709	0.806967	0.093144	-0.00874447	-0.0788889	0.0614
FGF2	CFHR5	HC pLOF + AM≥0.56	0.01	43651	762	0.807069	0.093089	-0.00805139	-0.0726706	0.0565679
RBP5	CFHR5	HC pLOF + AM≥0.56	0.01	43579	762	0.807131	0.093056	0.00838373	-0.0589246	0.0756921
CTSL	CFH	HC pLOF + AM≥0.56	0.01	43774	30	0.80737	0.092927	0.0424018	-0.298454	0.383258
ENO2	CFH	HC pLOF + AM≥0.56	0.01	44253	32	0.807433	0.092893	0.0426312	-0.300183	0.385445
AXL	CFH	HC pLOF + AM≥0.56	0.01	43941	32	0.80754	0.092836	0.041753	-0.294191	0.377697
SPAG1	CFH	HC pLOF	0.01	44176	11	0.807585	0.092812	0.0644355	-0.454132	0.583002
F12	CFHR5	HC pLOF + AM≥0.56	0.01	44158	775	0.807606	0.092801	0.00727887	-0.0513075	0.0658652
EGF	CFHR5	HC pLOF + AM≥0.56	0.01	43656	773	0.807684	0.092758	0.00875161	-0.0617182	0.0792214
TNXB	CFH	HC pLOF	0.01	43893	11	0.807713	0.092743	0.071825	-0.506606	0.650256
CLEC12A	CFHR5	HC pLOF + AM≥0.56	0.01	42834	747	0.807725	0.092737	-0.00857574	-0.0776442	0.0604927
KCNC4	CFH	HC pLOF	0.01	42875	11	0.807724	0.092737	0.0732382	-0.516606	0.663083
GIMAP7	CFHR5	HC pLOF + AM≥0.56	0.01	43136	756	0.80774	0.092728	-0.00845726	-0.0765771	0.0596625
KRT17	CFH	HC pLOF	0.01	42687	11	0.807768	0.092713	0.0732385	-0.516747	0.663224
IMMT	CFH	HC pLOF	0.01	44099	11	0.807813	0.092689	-0.0709153	-0.642322	0.500491
FCGR2A	CFHR5	HC pLOF + AM≥0.56	0.01	43587	768	0.807883	0.092651	0.00873409	-0.0616671	0.0791353
SLC9A3R1	CFH	HC pLOF	0.01	43136	10	0.807966	0.092607	-0.0763897	-0.692408	0.539628
HSPG2	CFH	HC pLOF	0.01	43449	11	0.80837	0.09239	0.0694917	-0.492107	0.63109
REG1A	CFH	HC pLOF + AM≥0.56	0.01	43520	32	0.808486	0.092328	0.0405533	-0.28738	0.368487
ANXA4	CFH	HC pLOF + AM≥0.56	0.01	43513	30	0.808524	0.092307	-0.0439611	-0.399525	0.311603
ITGA6	CFH	HC pLOF + AM≥0.56	0.01	43651	31	0.808649	0.09224	-0.0425439	-0.386875	0.301787
PROCR	CFHR5	HC pLOF	0.01	42687	688	0.80866	0.092234	0.00900352	-0.0638712	0.0818783
DSG4	CFHR5	HC pLOF	0.01	43452	702	0.808721	0.092201	0.00882264	-0.0626115	0.0802568
SART1	CFH	HC pLOF + AM≥0.56	0.01	42687	30	0.808845	0.092135	-0.0437482	-0.398195	0.310698
GRPEL1	CFH	HC pLOF	0.01	43579	11	0.808846	0.092134	0.0715935	-0.508459	0.651646
PIBF1	CFH	HC pLOF	0.01	44176	11	0.808886	0.092112	0.072485	-0.514917	0.659887
ALMS1	CFHR5	HC pLOF + AM≥0.56	0.01	43556	765	0.808985	0.09206	0.00878934	-0.0624743	0.080053
VSTM2L	CFHR5	HC pLOF + AM≥0.56	0.01	42963	744	0.809054	0.092022	0.00891346	-0.0633831	0.08121
SORBS1	CFH	HC pLOF	0.01	44176	11	0.809303	0.091889	0.070819	-0.504359	0.645997
ACP6	CFHR5	HC pLOF	0.01	44078	711	0.809638	0.091709	-0.00901159	-0.0823332	0.06431
ANKRD54	CFH	HC pLOF + AM≥0.56	0.01	42776	30	0.809724	0.091663	0.0434846	-0.310487	0.397457
CD200R1	CFH	HC pLOF + AM≥0.56	0.01	43508	31	0.809738	0.091655	0.0398111	-0.284283	0.363905
CEACAM20	CFHR5	HC pLOF	0.01	43556	706	0.809863	0.091588	-0.00894963	-0.0818558	0.0639565
CD3E	CFH	HC pLOF	0.01	43556	10	0.809866	0.091587	-0.0759871	-0.695004	0.54303
IL24	CFH	HC pLOF + AM≥0.56	0.01	42910	32	0.809912	0.091562	0.0424567	-0.303495	0.388408
CORO1A	CFH	HC pLOF	0.01	42855	11	0.809922	0.091557	-0.0720121	-0.658824	0.5148
CACNA1C	CFH	HC pLOF + AM≥0.56	0.01	42875	31	0.809956	0.091539	0.0431422	-0.308478	0.394762
HIP1	CFH	HC pLOF	0.01	42687	11	0.809997	0.091517	-0.0723541	-0.662189	0.51748
CCL25	CFHR5	HC pLOF + AM≥0.56	0.01	44170	774	0.810032	0.091498	-0.00759419	-0.0695145	0.0543261
LTA	CFHR5	HC pLOF + AM≥0.56	0.01	43651	762	0.810167	0.091425	0.0084973	-0.0608357	0.0778303
ATP2B4	CFH	HC pLOF	0.01	42687	11	0.810193	0.091412	-0.0721657	-0.661083	0.516752
RNF168	CFH	HC pLOF + AM≥0.56	0.01	42834	31	0.810236	0.091389	0.0430967	-0.30868	0.394874
IFNW1	CFHR5	HC pLOF	0.01	42687	688	0.810244	0.091384	0.00919281	-0.0658477	0.0842334
IL1RL2	CFHR5	HC pLOF	0.01	42910	686	0.810254	0.091379	-0.00817505	-0.0749111	0.058561
INPPL1	CFHR5	HC pLOF + AM≥0.56	0.01	43579	762	0.810332	0.091337	-0.00869199	-0.0796773	0.0622933
C8B	CFHR5	HC pLOF	0.01	44158	716	0.810392	0.091305	0.00879869	-0.0630804	0.0806778
TST	CFH	HC pLOF + AM≥0.56	0.01	42815	31	0.810569	0.09121	0.0427941	-0.30714	0.392729
GTPBP2	CFH	HC pLOF	0.01	43106	11	0.810638	0.091173	-0.0717454	-0.658636	0.515145
QSOX1	CFH	HC pLOF	0.01	43334	11	0.810705	0.091137	-0.0710941	-0.652867	0.510679
ITGA2	CFHR5	HC pLOF + AM≥0.56	0.01	43136	756	0.81079	0.091092	0.00745962	-0.053612	0.0685313
EPCAM	CFH	HC pLOF	0.01	43710	11	0.810863	0.091053	-0.0689593	-0.633743	0.495825
