## Supplemental Tables for "Rare predicted loss-of-function and damaging missense variants in *CFHR5* associate with protection from age-related macular degeneration" (part 2 of 2)

### Sheet: Table S20 (continued)
Phenotype (circulating protein)	Gene	Variants	MAF <	# Samples	# Carriers	P-value	Log10P	Beta	Lower_95CI	Upper_95CI
ATXN2L	CFHR5	HC pLOF + AM≥0.56	0.01	44176	773	0.810895	0.091035	0.00861692	-0.0619686	0.0792024
CD84	CFHR5	HC pLOF + AM≥0.56	0.01	43651	762	0.810946	0.091008	-0.00860767	-0.0791363	0.061921
RTN4R	CFHR5	HC pLOF	0.01	44144	711	0.811028	0.090964	0.00858528	-0.0617924	0.078963
KLK12	CFH	HC pLOF + AM≥0.56	0.01	42776	30	0.811185	0.09088	-0.0404718	-0.372517	0.291574
B3GAT3	CFH	HC pLOF + AM≥0.56	0.01	42687	30	0.811202	0.090871	-0.0435114	-0.400527	0.313505
KIRREL2	CFHR5	HC pLOF + AM≥0.56	0.01	42883	748	0.811296	0.090821	0.00843262	-0.0607926	0.0776579
IFIT1	CFH	HC pLOF	0.01	43556	10	0.81139	0.09077	-0.0752646	-0.693447	0.542917
IL21R	CFH	HC pLOF + AM≥0.56	0.01	42834	31	0.81141	0.09076	0.0427746	-0.308591	0.39414
S100A13	CFH	HC pLOF	0.01	42834	10	0.811521	0.0907	0.072374	-0.522488	0.667236
KLK1	CFH	HC pLOF + AM≥0.56	0.01	43336	31	0.811786	0.090558	-0.0310505	-0.286629	0.224528
TBCA	CFHR5	HC pLOF + AM≥0.56	0.01	43136	756	0.811857	0.09052	-0.00863543	-0.0797423	0.0624714
SCGB3A2	CFH	HC pLOF + AM≥0.56	0.01	43858	32	0.811862	0.090518	0.0409335	-0.296132	0.377999
IL10RB	CFHR5	HC pLOF	0.01	43927	716	0.81187	0.090514	-0.00837988	-0.0773856	0.0606258
ARHGAP25	CFH	HC pLOF	0.01	42776	10	0.811942	0.090475	0.0745151	-0.539341	0.688371
FAM13A	CFH	HC pLOF	0.01	44101	11	0.81197	0.09046	-0.0709752	-0.655759	0.513808
CEACAM3	CFHR5	HC pLOF	0.01	42776	688	0.811997	0.090446	0.00911739	-0.0660133	0.0842481
KLK13	CFHR5	HC pLOF + AM≥0.56	0.01	42845	748	0.812066	0.090409	-0.00818732	-0.0756799	0.0593053
NTRK3	CFHR5	HC pLOF + AM≥0.56	0.01	44253	771	0.812137	0.090371	0.00831166	-0.0602315	0.0768548
FGF2	CFH	HC pLOF + AM≥0.56	0.01	43651	31	0.812181	0.090347	0.0385657	-0.27955	0.356682
CRHR1	CFH	HC pLOF + AM≥0.56	0.01	42963	32	0.812241	0.090315	0.0419828	-0.304433	0.388399
REG3A	CFHR5	HC pLOF + AM≥0.56	0.01	44295	772	0.812256	0.090307	-0.0081476	-0.0753815	0.0590863
UGDH	CFH	HC pLOF + AM≥0.56	0.01	42687	30	0.812264	0.090303	-0.0431862	-0.399577	0.313205
DGCR6	CFHR5	HC pLOF + AM≥0.56	0.01	42875	748	0.812308	0.090279	0.00871403	-0.063216	0.0806441
PRTFDC1	CFH	HC pLOF + AM≥0.56	0.01	42883	31	0.812321	0.090272	0.0423667	-0.30737	0.392103
BCL7B	CFHR5	HC pLOF + AM≥0.56	0.01	44099	771	0.812325	0.09027	0.00860272	-0.062414	0.0796194
PON2	CFHR5	HC pLOF	0.01	42963	686	0.812601	0.090123	0.00731598	-0.0531696	0.0678016
EIF1AX	CFH	HC pLOF	0.01	44150	11	0.812852	0.089988	-0.0709979	-0.658778	0.516783
RAB37	CFHR5	HC pLOF + AM≥0.56	0.01	42910	746	0.813017	0.0899	-0.00866646	-0.0804789	0.063146
TRIM24	CFH	HC pLOF	0.01	43494	10	0.813041	0.089888	0.0743234	-0.54162	0.690267
SUSD1	CFHR5	HC pLOF + AM≥0.56	0.01	42963	744	0.813258	0.089772	0.00867384	-0.0632954	0.0806431
ATG4A	CFH	HC pLOF + AM≥0.56	0.01	42776	30	0.813358	0.089718	0.0426371	-0.311323	0.396597
CD4	CFHR5	HC pLOF	0.01	43579	704	0.813372	0.089711	0.00862994	-0.0630179	0.0802777
FABP5	CFHR5	HC pLOF + AM≥0.56	0.01	44103	764	0.813565	0.089608	0.00852368	-0.0623166	0.079364
TMED1	CFH	HC pLOF + AM≥0.56	0.01	43556	31	0.813604	0.089587	-0.0422853	-0.393796	0.309225
COL15A1	CFHR5	HC pLOF + AM≥0.56	0.01	44144	777	0.813618	0.08958	-0.00813166	-0.075734	0.0594707
ARF6	CFH	HC pLOF	0.01	44101	11	0.813645	0.089565	-0.0704036	-0.655791	0.514984
KIAA0319	CFH	HC pLOF + AM≥0.56	0.01	44150	31	0.813859	0.089451	0.0405599	-0.297079	0.378199
COL9A2	CFH	HC pLOF	0.01	43556	10	0.813933	0.089411	0.0743075	-0.544513	0.693129
LHB	CFH	HC pLOF	0.01	42776	10	0.814033	0.089358	-0.0689109	-0.643105	0.505283
RGMB	CFHR5	HC pLOF + AM≥0.56	0.01	44253	771	0.814178	0.089281	-0.00815249	-0.076137	0.0598321
CNTN4	CFHR5	HC pLOF	0.01	43893	712	0.81436	0.089184	0.00826504	-0.060725	0.0772551
SLC12A2	CFHR5	HC pLOF	0.01	42687	688	0.814534	0.089091	-0.00898313	-0.0840394	0.0660731
TNFRSF1A	CFHR5	HC pLOF + AM≥0.56	0.01	43893	771	0.814582	0.089065	0.00806039	-0.0593048	0.0754256
MYL4	CFH	HC pLOF + AM≥0.56	0.01	43038	30	0.814601	0.089055	-0.0418048	-0.391226	0.307616
CIAPIN1	CFHR5	HC pLOF + AM≥0.56	0.01	43963	768	0.814679	0.089013	0.00844996	-0.062208	0.079108
GAST	CFHR5	HC pLOF + AM≥0.56	0.01	44150	777	0.814699	0.089003	-0.00815083	-0.0763157	0.060014
FN1	CFHR5	HC pLOF	0.01	44158	716	0.814807	0.088945	-0.00837512	-0.0784569	0.0617066
PAG1	CFHR5	HC pLOF + AM≥0.56	0.01	42963	744	0.814886	0.088903	-0.00859455	-0.0805442	0.0633551
TXN	CFHR5	HC pLOF	0.01	43435	699	0.814966	0.08886	0.00882356	-0.0650763	0.0827234
NPTN	CFHR5	HC pLOF + AM≥0.56	0.01	42776	746	0.815286	0.08869	-0.0085323	-0.0801174	0.0630528
IL22RA1	CFHR5	HC pLOF + AM≥0.56	0.01	42910	746	0.815311	0.088677	-0.00848344	-0.0796687	0.0627018
CEACAM21	CFHR5	HC pLOF + AM≥0.56	0.01	43651	762	0.815323	0.08867	0.00666415	-0.0492586	0.0625869
SMAD2	CFH	HC pLOF	0.01	44099	11	0.815397	0.088631	0.0697308	-0.515668	0.65513
LYPLA2	CFHR5	HC pLOF + AM≥0.56	0.01	42875	748	0.815465	0.088595	-0.00858121	-0.0806484	0.063486
IGF2R	CFH	HC pLOF	0.01	43893	11	0.815577	0.088535	0.0668731	-0.495092	0.628838
CD7	CFH	HC pLOF + AM≥0.56	0.01	42767	31	0.815715	0.088462	0.0404865	-0.299999	0.380972
CIAPIN1	CFH	HC pLOF + AM≥0.56	0.01	43963	32	0.815725	0.088456	-0.0408688	-0.384588	0.302851
C1R	CFH	HC pLOF	0.01	44158	11	0.815732	0.088452	0.0692301	-0.513041	0.651501
IL5	CFHR5	HC pLOF	0.01	42910	686	0.815845	0.088392	0.00890194	-0.0660151	0.083819
PRG3	CFH	HC pLOF	0.01	44144	11	0.815877	0.088376	-0.0684719	-0.644826	0.507882
MOCS2	CFHR5	HC pLOF	0.01	43136	697	0.815896	0.088365	0.00834522	-0.0619071	0.0785975
MME	CFHR5	HC pLOF + AM≥0.56	0.01	43579	762	0.815913	0.088356	0.00759446	-0.0563447	0.0715336
PDCD6	CFHR5	HC pLOF + AM≥0.56	0.01	43774	765	0.816003	0.088308	0.00602913	-0.0447564	0.0568147
CRHR1	CFHR5	HC pLOF	0.01	42963	686	0.816023	0.088298	-0.00895372	-0.0843824	0.0664749
SHPK	CFHR5	HC pLOF + AM≥0.56	0.01	43556	765	0.816033	0.088293	-0.00844931	-0.0796326	0.062734
SCP2	CFH	HC pLOF	0.01	42776	10	0.816103	0.088255	0.0729909	-0.542173	0.688155
BCR	CFH	HC pLOF + AM≥0.56	0.01	43651	31	0.816195	0.088206	0.0414388	-0.307982	0.39086
FEN1	CFHR5	HC pLOF + AM≥0.56	0.01	42776	746	0.816203	0.088202	0.00844355	-0.0627574	0.0796445
ALDH1A1	CFH	HC pLOF + AM≥0.56	0.01	43893	31	0.816386	0.088104	-0.0399783	-0.377441	0.297485
IGLC2	CFHR5	HC pLOF + AM≥0.56	0.01	44096	775	0.816413	0.08809	-0.0082018	-0.0774447	0.0610411
LAMP3	CFHR5	HC pLOF + AM≥0.56	0.01	44099	774	0.816437	0.088077	-0.00781799	-0.0738288	0.0581928
TDGF1	CFHR5	HC pLOF + AM≥0.56	0.01	42883	748	0.816457	0.088066	0.00585157	-0.043562	0.0552651
VSIG10	CFH	HC pLOF + AM≥0.56	0.01	44099	32	0.816486	0.088051	-0.0395781	-0.373848	0.294692
INHBB	CFHR5	HC pLOF + AM≥0.56	0.01	43136	756	0.816601	0.08799	-0.00804844	-0.0760683	0.0599714
CNPY2	CFHR5	HC pLOF + AM≥0.56	0.01	42963	744	0.816602	0.08799	-0.00854628	-0.0807723	0.0636797
GART	CFHR5	HC pLOF	0.01	44176	714	0.81694	0.08781	-0.0086589	-0.0819747	0.0646569
ANGPTL4	CFH	HC pLOF + AM≥0.56	0.01	43858	32	0.817073	0.087739	-0.0396079	-0.375223	0.296007
ERI1	CFH	HC pLOF + AM≥0.56	0.01	43556	31	0.817092	0.087729	-0.0410815	-0.389221	0.307058
SPTLC1	CFHR5	HC pLOF + AM≥0.56	0.01	44150	777	0.817227	0.087658	-0.00832202	-0.0788977	0.0622537
PINLYP	CFHR5	HC pLOF	0.01	43136	697	0.8173	0.087619	0.00757992	-0.0567296	0.0718895
FGF23	CFH	HC pLOF	0.01	44080	11	0.817477	0.087524	0.0678694	-0.508514	0.644252
LRIG1	CFHR5	HC pLOF + AM≥0.56	0.01	44015	770	0.817716	0.087397	-0.00771184	-0.0732915	0.0578678
IL12RB1	CFH	HC pLOF + AM≥0.56	0.01	42910	32	0.81777	0.087369	0.0382607	-0.287201	0.363723
SMAD3	CFHR5	HC pLOF + AM≥0.56	0.01	44099	771	0.817844	0.08733	-0.00825072	-0.0784638	0.0619624
PDGFRB	CFHR5	HC pLOF + AM≥0.56	0.01	44295	772	0.817937	0.08728	0.00728399	-0.0547343	0.0693023
CXCL6	CFHR5	HC pLOF + AM≥0.56	0.01	44170	774	0.817948	0.087274	0.00785291	-0.0590145	0.0747203
ARSA	CFHR5	HC pLOF	0.01	43893	712	0.817966	0.087265	-0.00804516	-0.076555	0.0604647
TERF1	CFHR5	HC pLOF	0.01	42834	689	0.817975	0.08726	-0.00880903	-0.083828	0.06621
LILRA3	CFHR5	HC pLOF	0.01	44144	718	0.818138	0.087174	-0.00738234	-0.0703081	0.0555435
SOD2	CFHR5	HC pLOF + AM≥0.56	0.01	43893	771	0.818184	0.087149	-0.0080296	-0.0764904	0.0604312
CCL7	CFH	HC pLOF	0.01	43651	11	0.818192	0.087145	0.0669065	-0.503573	0.637386
CA8	CFHR5	HC pLOF	0.01	42834	689	0.818237	0.087121	-0.00879302	-0.0837865	0.0662005
GSTP1	CFHR5	HC pLOF + AM≥0.56	0.01	42622	746	0.818272	0.087102	-0.00837815	-0.0798456	0.0630893
SYTL4	CFHR5	HC pLOF + AM≥0.56	0.01	44156	771	0.818354	0.087059	-0.0082839	-0.0789811	0.0624133
TPPP3	CFH	HC pLOF + AM≥0.56	0.01	42883	31	0.818389	0.08704	0.0411117	-0.309815	0.392038
NEB	CFH	HC pLOF	0.01	42687	11	0.818443	0.087012	0.0685693	-0.51691	0.654049
SV2A	CFHR5	HC pLOF	0.01	43106	694	0.818575	0.086941	-0.00873624	-0.0833868	0.0659143
GUK1	CFH	HC pLOF	0.01	42687	11	0.818692	0.086879	0.0689622	-0.520698	0.658622
GFAP	CFHR5	HC pLOF + AM≥0.56	0.01	42710	746	0.818861	0.08679	0.00766235	-0.0579173	0.073242
MILR1	CFHR5	HC pLOF + AM≥0.56	0.01	42910	746	0.818953	0.086741	-0.00794632	-0.0759897	0.060097
NELL1	CFH	HC pLOF	0.01	43963	11	0.818956	0.086739	-0.0663712	-0.634718	0.501976
NT5C3A	CFHR5	HC pLOF	0.01	43584	704	0.819193	0.086614	-0.00858919	-0.0822381	0.0650598
SCPEP1	CFH	HC pLOF + AM≥0.56	0.01	42900	30	0.819308	0.086553	-0.0409893	-0.392682	0.310703
SRP14	CFHR5	HC pLOF	0.01	43579	703	0.819384	0.086512	-0.00846862	-0.0811611	0.0642239
SH3GLB2	CFHR5	HC pLOF + AM≥0.56	0.01	44150	777	0.819528	0.086436	0.00812131	-0.0616469	0.0778895
AMFR	CFHR5	HC pLOF + AM≥0.56	0.01	42883	748	0.819707	0.086342	-0.00836924	-0.0803404	0.063602
SCN3B	CFHR5	HC pLOF	0.01	42875	690	0.819801	0.086292	-0.00871691	-0.0837163	0.0662825
CTRC	CFH	HC pLOF + AM≥0.56	0.01	43720	32	0.819834	0.086274	-0.0377175	-0.362299	0.286864
MGMT	CFH	HC pLOF	0.01	43651	11	0.819873	0.086253	-0.0664679	-0.638592	0.505656
DENR	CFH	HC pLOF	0.01	42834	10	0.820042	0.086164	-0.071675	-0.689206	0.545856
CD74	CFH	HC pLOF + AM≥0.56	0.01	44253	32	0.820116	0.086125	0.0378528	-0.288415	0.36412
SCGB1A1	CFHR5	HC pLOF + AM≥0.56	0.01	43703	771	0.820169	0.086097	0.00772612	-0.0588884	0.0743406
GFRA3	CFH	HC pLOF	0.01	43417	11	0.82055	0.085895	0.0648453	-0.495454	0.625145
TMPRSS5	CFH	HC pLOF + AM≥0.56	0.01	43338	32	0.820556	0.085892	0.0327424	-0.25018	0.315664
SERPING1	CFH	HC pLOF + AM≥0.56	0.01	44091	32	0.820581	0.085878	0.0381467	-0.291521	0.367815
IL1A	CFHR5	HC pLOF + AM≥0.56	0.01	42910	746	0.820689	0.085821	0.00834995	-0.0638545	0.0805544
EGFLAM	CFH	HC pLOF + AM≥0.56	0.01	44101	31	0.820892	0.085714	-0.0396856	-0.383256	0.303885
MCAM	CFHR5	HC pLOF + AM≥0.56	0.01	43941	769	0.820985	0.085665	-0.0077542	-0.0749195	0.0594111
VSTM2B	CFH	HC pLOF + AM≥0.56	0.01	43556	31	0.82103	0.085641	0.0405535	-0.310808	0.391915
CDH3	CFHR5	HC pLOF + AM≥0.56	0.01	44253	771	0.821064	0.085623	-0.00802785	-0.0775961	0.0615404
LZTFL1	CFH	HC pLOF + AM≥0.56	0.01	43136	31	0.821068	0.085621	0.0402813	-0.308797	0.389359
EGLN1	CFH	HC pLOF + AM≥0.56	0.01	43651	31	0.821075	0.085617	0.0398236	-0.305301	0.384948
SCARB2	CFHR5	HC pLOF + AM≥0.56	0.01	42738	750	0.821145	0.08558	0.00750098	-0.0575299	0.0725318
MELTF	CFHR5	HC pLOF	0.01	44156	713	0.821242	0.085529	0.00782027	-0.0600173	0.0756578
CTHRC1	CFH	HC pLOF + AM≥0.56	0.01	44144	32	0.821251	0.085524	-0.0352281	-0.340831	0.270375
C4BPB	CFHR5	HC pLOF	0.01	43963	709	0.821496	0.085395	-0.00812292	-0.0786868	0.062441
ANXA5	CFHR5	HC pLOF	0.01	42751	690	0.821515	0.085385	0.00855258	-0.065753	0.0828581
ICAM4	CFHR5	HC pLOF	0.01	43651	704	0.821557	0.085362	-0.00830866	-0.0805131	0.0638958
KIAA1549	CFH	HC pLOF	0.01	43556	10	0.821725	0.085273	0.0710751	-0.547172	0.689322
PF4	CFHR5	HC pLOF + AM≥0.56	0.01	43881	770	0.821772	0.085249	-0.00811713	-0.0787418	0.0625075
ADH4	CFHR5	HC pLOF + AM≥0.56	0.01	42963	744	0.821833	0.085216	0.0078787	-0.0606958	0.0764532
APOA4	CFHR5	HC pLOF	0.01	44158	716	0.822045	0.085105	-0.00833137	-0.0809337	0.0642709
LBP	CFH	HC pLOF + AM≥0.56	0.01	43941	32	0.822091	0.08508	0.0383973	-0.296298	0.373093
NDRG1	CFHR5	HC pLOF + AM≥0.56	0.01	42883	748	0.82232	0.084959	-0.00824405	-0.0801996	0.0637115
RSPO1	CFHR5	HC pLOF + AM≥0.56	0.01	43545	760	0.822466	0.084882	0.00787442	-0.0609118	0.0766606
TGM2	CFH	HC pLOF + AM≥0.56	0.01	43704	30	0.822595	0.084814	-0.0402738	-0.392341	0.311793
PRL	CFH	HC pLOF	0.01	44253	11	0.822806	0.084703	-0.0656704	-0.640446	0.509105
APEX1	CFHR5	HC pLOF	0.01	44006	707	0.822864	0.084672	0.00827184	-0.0641521	0.0806958
NAA10	CFH	HC pLOF	0.01	42687	11	0.822927	0.084639	-0.0672699	-0.656456	0.521916
ARHGAP5	CFH	HC pLOF	0.01	42732	11	0.822932	0.084636	-0.0665673	-0.649614	0.51648
PDCD6	CFH	HC pLOF + AM≥0.56	0.01	43774	30	0.822938	0.084633	-0.0290665	-0.283663	0.22553
HTR1B	CFH	HC pLOF + AM≥0.56	0.01	42875	31	0.823008	0.084596	-0.0400941	-0.391422	0.311234
CD5L	CFH	HC pLOF + AM≥0.56	0.01	43956	32	0.823064	0.084567	0.0389012	-0.302084	0.379886
SCARA5	CFHR5	HC pLOF + AM≥0.56	0.01	44253	771	0.823073	0.084562	-0.00733181	-0.0716022	0.0569385
HEBP1	CFH	HC pLOF + AM≥0.56	0.01	42963	32	0.823211	0.084489	0.0394209	-0.306413	0.385255
CD3D	CFH	HC pLOF + AM≥0.56	0.01	42875	31	0.823335	0.084423	0.0399784	-0.310995	0.390952
ZNF174	CFHR5	HC pLOF	0.01	42834	689	0.82338	0.0844	-0.00853055	-0.0834398	0.0663787
EDA2R	CFH	HC pLOF	0.01	44144	11	0.823633	0.084266	0.0519438	-0.404858	0.508745
VSIG10L	CFHR5	HC pLOF + AM≥0.56	0.01	42687	747	0.823641	0.084262	0.00813986	-0.0634472	0.0797269
TXNDC5	CFH	HC pLOF	0.01	44253	11	0.823648	0.084259	-0.066596	-0.652303	0.519111
PPP1R14A	CFH	HC pLOF	0.01	44176	11	0.823705	0.084228	0.0667811	-0.520748	0.654311
TGOLN2	CFH	HC pLOF + AM≥0.56	0.01	44133	32	0.823878	0.084137	-0.0337254	-0.330732	0.263281
PPCDC	CFH	HC pLOF + AM≥0.56	0.01	44253	32	0.824104	0.084018	-0.0379293	-0.372393	0.296535
LACTB2	CFHR5	HC pLOF + AM≥0.56	0.01	43774	765	0.824116	0.084012	-0.00801265	-0.0786746	0.0626493
NEO1	CFH	HC pLOF	0.01	44176	11	0.824118	0.08401	-0.0660087	-0.648129	0.516111
PHOSPHO1	CFHR5	HC pLOF + AM≥0.56	0.01	43545	760	0.824158	0.08399	-0.00765746	-0.075203	0.0598881
DCTPP1	CFHR5	HC pLOF + AM≥0.56	0.01	43774	765	0.824287	0.083922	-0.0077593	-0.0762535	0.0607349
CLINT1	CFH	HC pLOF	0.01	42732	11	0.824405	0.083859	0.0667636	-0.522993	0.65652
A1BG	CFH	HC pLOF + AM≥0.56	0.01	44158	32	0.824408	0.083858	0.0365426	-0.286262	0.359347
CALB1	CFH	HC pLOF	0.01	43579	11	0.82464	0.083735	-0.0642299	-0.632379	0.503919
PSAPL1	CFHR5	HC pLOF	0.01	44101	713	0.824695	0.083706	0.00758415	-0.0595223	0.0746906
CDNF	CFH	HC pLOF	0.01	43579	11	0.824696	0.083706	0.0643589	-0.505115	0.633833
TPMT	CFH	HC pLOF	0.01	42776	10	0.824748	0.083678	-0.0687844	-0.6776	0.540031
SERPINA1	CFHR5	HC pLOF	0.01	43316	701	0.824889	0.083604	-0.00834425	-0.0822598	0.0655713
CDHR1	CFHR5	HC pLOF + AM≥0.56	0.01	42883	748	0.825089	0.083499	0.00798224	-0.062809	0.0787735
PPIB	CFH	HC pLOF	0.01	43829	11	0.825241	0.083419	-0.0661877	-0.653698	0.521322
SNRPB2	CFH	HC pLOF + AM≥0.56	0.01	44150	31	0.825261	0.083409	-0.0389617	-0.384843	0.30692
CDH5	CFH	HC pLOF	0.01	44295	11	0.82527	0.083404	0.0600111	-0.472764	0.592786
MPIG6B	CFHR5	HC pLOF + AM≥0.56	0.01	43858	774	0.825408	0.083331	-0.00794475	-0.0785341	0.0626446
SPINK6	CFH	HC pLOF	0.01	44144	11	0.825415	0.083328	0.0629791	-0.496617	0.622575
HRC	CFHR5	HC pLOF	0.01	43038	694	0.825659	0.083199	-0.00830158	-0.0821701	0.0655669
LGMN	CFHR5	HC pLOF + AM≥0.56	0.01	43927	776	0.82569	0.083183	0.00768951	-0.0607439	0.0761229
AMOT	CFH	HC pLOF + AM≥0.56	0.01	43136	31	0.825848	0.0831	-0.0363472	-0.360124	0.287429
RNF168	CFHR5	HC pLOF	0.01	42834	689	0.825908	0.083068	0.0084248	-0.0666491	0.0834987
SERPINA12	CFH	HC pLOF + AM≥0.56	0.01	42473	30	0.825953	0.083044	0.0366722	-0.290201	0.363545
ACAN	CFH	HC pLOF + AM≥0.56	0.01	43354	30	0.826198	0.082916	-0.0370215	-0.367479	0.293436
FKBP1B	CFH	HC pLOF + AM≥0.56	0.01	43753	32	0.826377	0.082822	-0.0381862	-0.379399	0.303026
IGFL4	CFHR5	HC pLOF + AM≥0.56	0.01	42834	747	0.826466	0.082775	-0.00806201	-0.0801371	0.0640131
NOTCH1	CFHR5	HC pLOF	0.01	44295	712	0.826725	0.082639	-0.00792095	-0.0788435	0.0630017
NRGN	CFHR5	HC pLOF	0.01	44133	716	0.826837	0.08258	-0.00818871	-0.0815554	0.065178
NXPE4	CFHR5	HC pLOF	0.01	42687	688	0.826956	0.082517	-0.00838148	-0.0835279	0.0667649
THAP12	CFHR5	HC pLOF	0.01	42673	690	0.826993	0.082498	-0.00836282	-0.0833583	0.0666327
RNF41	CFHR5	HC pLOF + AM≥0.56	0.01	42776	746	0.827109	0.082437	0.0079978	-0.0637735	0.0797691
COL4A1	CFH	HC pLOF	0.01	43774	10	0.827157	0.082412	-0.0674149	-0.672561	0.537731
ATXN2	CFH	HC pLOF + AM≥0.56	0.01	42875	31	0.827182	0.082399	-0.0390315	-0.389446	0.311383
ILKAP	CFHR5	HC pLOF + AM≥0.56	0.01	42819	747	0.827223	0.082377	-0.00800311	-0.0798704	0.0638642
SELL	CFH	HC pLOF + AM≥0.56	0.01	44158	32	0.82725	0.082363	-0.0371308	-0.370617	0.296355
FUT8	CFHR5	HC pLOF + AM≥0.56	0.01	43545	760	0.827422	0.082273	-0.00724681	-0.0723992	0.0579056
FBN2	CFHR5	HC pLOF	0.01	43106	694	0.827532	0.082215	-0.00824023	-0.0823713	0.0658909
KIR2DL3	CFHR5	HC pLOF + AM≥0.56	0.01	42776	746	0.827539	0.082211	0.00785762	-0.0628357	0.0785509
SERPINI1	CFH	HC pLOF + AM≥0.56	0.01	43071	31	0.827777	0.082087	-0.0369891	-0.370234	0.296256
TARBP2	CFH	HC pLOF + AM≥0.56	0.01	42883	31	0.827815	0.082067	-0.0387371	-0.387807	0.310333
ASPSCR1	CFH	HC pLOF	0.01	44176	11	0.827936	0.082003	-0.0645096	-0.64624	0.51722
UROS	CFH	HC pLOF + AM≥0.56	0.01	43106	32	0.827995	0.081972	0.0382481	-0.306784	0.383281
NAGK	CFH	HC pLOF	0.01	42965	10	0.828022	0.081958	-0.0671948	-0.673446	0.539057
LXN	CFH	HC pLOF	0.01	43349	11	0.828113	0.081911	-0.0644375	-0.646124	0.517249
KLK13	CFH	HC pLOF	0.01	42845	11	0.828383	0.081769	0.0610936	-0.491289	0.613476
GABARAPL1	CFH	HC pLOF	0.01	43556	10	0.828506	0.081704	-0.0683213	-0.686505	0.549863
NPHS1	CFHR5	HC pLOF + AM≥0.56	0.01	42834	747	0.828547	0.081683	0.0077398	-0.0623086	0.0777882
ANGPTL2	CFHR5	HC pLOF	0.01	43786	714	0.828591	0.08166	-0.00790386	-0.0794556	0.0636479
LGALS9	CFHR5	HC pLOF + AM≥0.56	0.01	43728	773	0.828697	0.081604	-0.00697085	-0.0701162	0.0561745
SPRR1B	CFHR5	HC pLOF	0.01	43556	706	0.828776	0.081563	-0.00817791	-0.0822914	0.0659356
RNASEH2A	CFH	HC pLOF + AM≥0.56	0.01	44176	32	0.828782	0.08156	0.037916	-0.305717	0.381549
CBLN1	CFH	HC pLOF	0.01	42875	11	0.828849	0.081524	0.0649735	-0.524116	0.654063
PILRB	CFHR5	HC pLOF + AM≥0.56	0.01	43774	765	0.828934	0.08148	0.00535382	-0.0432111	0.0539187
REST	CFH	HC pLOF + AM≥0.56	0.01	42732	32	0.828938	0.081478	-0.0381264	-0.383986	0.307733
CRYM	CFHR5	HC pLOF + AM≥0.56	0.01	42875	748	0.82898	0.081456	0.00772667	-0.0623825	0.0778359
SERPINA1	CFHR5	HC pLOF + AM≥0.56	0.01	43316	760	0.829023	0.081433	0.00782841	-0.0632216	0.0788784
NUMB	CFH	HC pLOF + AM≥0.56	0.01	42834	31	0.829196	0.081343	0.0383478	-0.310054	0.38675
TNFSF13B	CFH	HC pLOF	0.01	44225	11	0.829269	0.081304	-0.0612736	-0.618206	0.495658
RGMA	CFHR5	HC pLOF + AM≥0.56	0.01	44253	771	0.829366	0.081254	-0.00738823	-0.0745809	0.0598045
EVPL	CFH	HC pLOF	0.01	43556	10	0.829622	0.08112	0.0679036	-0.550588	0.686395
DCUN1D2	CFHR5	HC pLOF	0.01	42732	691	0.829654	0.081103	0.00821645	-0.0666359	0.0830688
SEPTIN9	CFH	HC pLOF	0.01	43579	11	0.829684	0.081087	-0.0644993	-0.652199	0.523201
MSMB	CFH	HC pLOF + AM≥0.56	0.01	43693	31	0.829782	0.081036	-0.0329847	-0.333709	0.26774
SKAP1	CFH	HC pLOF + AM≥0.56	0.01	43479	32	0.82981	0.081021	-0.0376398	-0.380863	0.305584
NLGN2	CFH	HC pLOF	0.01	42875	11	0.829866	0.080992	0.06457	-0.524414	0.653554
IL3	CFH	HC pLOF + AM≥0.56	0.01	42732	32	0.829883	0.080983	0.037942	-0.308188	0.384072
ITGAL	CFH	HC pLOF	0.01	42834	10	0.829883	0.080983	-0.0665989	-0.67415	0.540952
PPBP	CFHR5	HC pLOF	0.01	43889	712	0.830031	0.080906	0.00802061	-0.0652128	0.081254
STX5	CFH	HC pLOF	0.01	42834	10	0.830232	0.080801	0.0676566	-0.550831	0.686144
NFKBIE	CFH	HC pLOF	0.01	42776	10	0.830371	0.080728	0.0666196	-0.542897	0.676136
ISM1	CFHR5	HC pLOF + AM≥0.56	0.01	43651	762	0.830452	0.080685	0.00747557	-0.0609539	0.0759051
HEXIM1	CFHR5	HC pLOF + AM≥0.56	0.01	43651	762	0.83048	0.080671	0.0077286	-0.0630274	0.0784846
PTGDS	CFHR5	HC pLOF	0.01	43444	703	0.830603	0.080607	0.00752265	-0.0613988	0.0764441
XRCC4	CFHR5	HC pLOF	0.01	42883	692	0.830833	0.080486	-0.00814902	-0.0829132	0.0666152
CPXM2	CFHR5	HC pLOF	0.01	44156	713	0.830915	0.080443	0.00728625	-0.0595948	0.0741673
AOC1	CFH	HC pLOF + AM≥0.56	0.01	42910	32	0.830923	0.080439	-0.0372479	-0.379166	0.30467
SLC39A14	CFH	HC pLOF + AM≥0.56	0.01	42883	31	0.830951	0.080424	0.0378325	-0.309511	0.385176
COL28A1	CFHR5	HC pLOF + AM≥0.56	0.01	43106	752	0.830976	0.080412	0.0065245	-0.0533868	0.0664358
BRD1	CFHR5	HC pLOF + AM≥0.56	0.01	43556	765	0.831368	0.080207	-0.00773654	-0.0789453	0.0634722
IL18R1	CFHR5	HC pLOF	0.01	44170	714	0.831374	0.080203	-0.00670197	-0.068391	0.0549871
HPSE	CFH	HC pLOF	0.01	43588	11	0.831391	0.080195	0.0637164	-0.522819	0.650252
BCR	CFH	HC pLOF	0.01	43651	11	0.83147	0.080154	0.0636583	-0.522621	0.649937
HDAC8	CFHR5	HC pLOF	0.01	42834	689	0.83155	0.080112	-0.00812401	-0.0829803	0.0667323
NMT1	CFH	HC pLOF	0.01	44176	11	0.831603	0.080084	-0.0638462	-0.652326	0.524634
ADA	CFH	HC pLOF	0.01	44170	11	0.831685	0.080041	-0.0617623	-0.631321	0.507796
C5	CFHR5	HC pLOF	0.01	44158	716	0.831783	0.07999	-0.00789277	-0.0807205	0.064935
SLC16A1	CFHR5	HC pLOF	0.01	42883	692	0.831811	0.079975	0.00805808	-0.0663082	0.0824244
DUOX2	CFH	HC pLOF	0.01	42963	11	0.832031	0.07986	-0.0638325	-0.653712	0.526047
MARS1	CFH	HC pLOF + AM≥0.56	0.01	43071	31	0.83219	0.079777	-0.0378038	-0.387485	0.311878
PCDH7	CFH	HC pLOF	0.01	44101	11	0.832239	0.079752	-0.0624798	-0.640586	0.515626
SLA2	CFH	HC pLOF + AM≥0.56	0.01	44176	32	0.83224	0.079752	0.0371507	-0.306594	0.380895
HSDL2	CFHR5	HC pLOF + AM≥0.56	0.01	43038	754	0.832767	0.079477	-0.00713289	-0.0733417	0.0590759
BTLA	CFH	HC pLOF	0.01	42732	11	0.832958	0.079377	0.0633838	-0.525649	0.652417
SLIRP	CFHR5	HC pLOF	0.01	42732	691	0.83297	0.079371	-0.00805424	-0.0829086	0.0668001
ZNF174	CFHR5	HC pLOF + AM≥0.56	0.01	42834	747	0.833038	0.079335	-0.0077445	-0.079749	0.06426
TFF1	CFHR5	HC pLOF	0.01	43699	706	0.833074	0.079316	0.0074651	-0.0619581	0.0768883
HDAC9	CFH	HC pLOF + AM≥0.56	0.01	42875	31	0.833092	0.079307	0.0378203	-0.313933	0.389574
KRT18	CFHR5	HC pLOF	0.01	43579	703	0.833097	0.079304	-0.00750731	-0.0773323	0.0623177
ATP6V1F	CFHR5	HC pLOF + AM≥0.56	0.01	42817	747	0.833225	0.079238	0.00771378	-0.0640869	0.0795145
KHDC3L	CFH	HC pLOF + AM≥0.56	0.01	42732	32	0.833259	0.07922	-0.0371087	-0.382594	0.308377
NCS1	CFH	HC pLOF + AM≥0.56	0.01	44144	32	0.833279	0.07921	0.0331986	-0.275921	0.342318
OTUD7B	CFH	HC pLOF	0.01	44176	11	0.833291	0.079204	-0.0629714	-0.649354	0.523412
PEBP1	CFH	HC pLOF + AM≥0.56	0.01	43893	31	0.833301	0.079198	0.0373171	-0.310199	0.384833
BPIFB2	CFHR5	HC pLOF + AM≥0.56	0.01	44084	767	0.833333	0.079181	-0.0072466	-0.0747431	0.0602499
ECHDC3	CFH	HC pLOF + AM≥0.56	0.01	44156	31	0.833649	0.079017	0.0361081	-0.300863	0.373079
PSMG4	CFH	HC pLOF	0.01	42834	10	0.833729	0.078975	-0.0650473	-0.672385	0.54229
BSG	CFHR5	HC pLOF + AM≥0.56	0.01	44099	774	0.833741	0.078969	-0.00726546	-0.0751069	0.060576
LRTM1	CFH	HC pLOF + AM≥0.56	0.01	43106	32	0.833796	0.07894	0.0370336	-0.308883	0.38295
CCAR2	CFH	HC pLOF	0.01	44150	11	0.833809	0.078933	-0.0631356	-0.652909	0.526638
FRMD7	CFHR5	HC pLOF + AM≥0.56	0.01	43106	752	0.833922	0.078875	0.00769277	-0.0642177	0.0796032
EIF2AK3	CFHR5	HC pLOF + AM≥0.56	0.01	42687	747	0.833999	0.078834	-0.00768177	-0.0795236	0.0641601
RPL14	CFHR5	HC pLOF	0.01	43038	694	0.834138	0.078762	-0.00796221	-0.0824893	0.0665648
BRD1	CFHR5	HC pLOF	0.01	43556	706	0.834416	0.078617	-0.00789859	-0.0819572	0.06616
RAD51	CFHR5	HC pLOF	0.01	43556	706	0.8346	0.078522	-0.00787394	-0.0817836	0.0660357
IGBP1	CFH	HC pLOF + AM≥0.56	0.01	44176	32	0.834618	0.078512	-0.0365549	-0.379723	0.306614
AZU1	CFH	HC pLOF	0.01	42461	11	0.834728	0.078455	0.0621183	-0.521427	0.645663
APOA4	CFHR5	HC pLOF + AM≥0.56	0.01	44158	775	0.834844	0.078395	0.00742955	-0.0624131	0.0772722
IL1R1	CFH	HC pLOF	0.01	43828	11	0.834855	0.078389	-0.0605339	-0.62964	0.508572
PLXNB3	CFHR5	HC pLOF + AM≥0.56	0.01	43630	765	0.834866	0.078383	-0.00752454	-0.0782707	0.0632217
FLT4	CFHR5	HC pLOF	0.01	43963	709	0.834997	0.078315	0.00692133	-0.0582056	0.0720482
TFF3	CFHR5	HC pLOF + AM≥0.56	0.01	43723	764	0.835312	0.078151	0.00725878	-0.0611766	0.0756941
ACE	CFH	HC pLOF + AM≥0.56	0.01	44133	32	0.835618	0.077992	0.0354147	-0.2991	0.36993
SAA4	CFH	HC pLOF	0.01	44158	11	0.835665	0.077968	0.0604406	-0.510631	0.631512
COPB2	CFHR5	HC pLOF + AM≥0.56	0.01	42687	747	0.83575	0.077924	-0.00762447	-0.0797015	0.0644526
IDS	CFHR5	HC pLOF + AM≥0.56	0.01	44170	774	0.835769	0.077914	-0.00737723	-0.0771258	0.0623713
UBAC1	CFH	HC pLOF + AM≥0.56	0.01	43579	32	0.835931	0.07783	-0.0359808	-0.376501	0.30454
COL9A1	CFH	HC pLOF	0.01	43651	11	0.836002	0.077793	0.0592882	-0.50206	0.620636
ABCA2	CFH	HC pLOF + AM≥0.56	0.01	42687	30	0.836207	0.077686	-0.0372369	-0.390249	0.315775
RGMA	CFH	HC pLOF + AM≥0.56	0.01	44253	32	0.836252	0.077663	-0.0345369	-0.362043	0.292969
CPVL	CFH	HC pLOF + AM≥0.56	0.01	44072	32	0.836365	0.077604	0.0328671	-0.279024	0.344758
VWA1	CFH	HC pLOF	0.01	44078	11	0.836395	0.077589	0.0613876	-0.521254	0.644029
SYT1	CFH	HC pLOF	0.01	44150	11	0.836402	0.077585	-0.0612176	-0.642271	0.519836
GFAP	CFHR5	HC pLOF	0.01	42710	688	0.836438	0.077566	-0.00718653	-0.0754141	0.0610411
NEB	CFHR5	HC pLOF + AM≥0.56	0.01	42687	747	0.836447	0.077562	-0.00754008	-0.0791271	0.064047
KLKB1	CFH	HC pLOF + AM≥0.56	0.01	43411	32	0.83656	0.077503	0.0322624	-0.27426	0.338785
ARAF	CFHR5	HC pLOF + AM≥0.56	0.01	43556	765	0.836561	0.077502	-0.00748568	-0.0786062	0.0636349
CTSO	CFH	HC pLOF + AM≥0.56	0.01	44170	32	0.836572	0.077496	0.0351873	-0.29915	0.369524
SIAE	CFH	HC pLOF + AM≥0.56	0.01	43889	32	0.836669	0.077446	0.0358002	-0.304566	0.376166
P4HB	CFH	HC pLOF	0.01	43545	11	0.836704	0.077428	0.0612429	-0.52114	0.643626
PTGES2	CFH	HC pLOF	0.01	42564	10	0.836713	0.077424	-0.0646384	-0.679347	0.550071
FCRL6	CFHR5	HC pLOF	0.01	43651	704	0.836782	0.077388	-0.00766352	-0.0805755	0.0652485
GRP	CFHR5	HC pLOF + AM≥0.56	0.01	43038	754	0.836866	0.077344	0.00726313	-0.0618739	0.0764002
CGREF1	CFH	HC pLOF + AM≥0.56	0.01	43774	30	0.836865	0.077344	-0.0325103	-0.341975	0.276954
DNAJB14	CFH	HC pLOF + AM≥0.56	0.01	44101	31	0.836889	0.077332	0.0368009	-0.313555	0.387157
FURIN	CFHR5	HC pLOF	0.01	43963	709	0.837038	0.077255	0.00751423	-0.0640904	0.0791189
PTS	CFH	HC pLOF	0.01	42694	10	0.837122	0.077211	0.0629864	-0.53754	0.663513
C1QTNF1	CFH	HC pLOF	0.01	43941	11	0.837186	0.077178	0.060375	-0.515479	0.636229
ATF2	CFHR5	HC pLOF	0.01	42883	692	0.83721	0.077166	-0.00784861	-0.0827206	0.0670234
ZPR1	CFHR5	HC pLOF	0.01	42875	690	0.837334	0.077101	-0.007853	-0.082825	0.067119
MERTK	CFH	HC pLOF + AM≥0.56	0.01	44170	32	0.837637	0.076944	-0.0338669	-0.357798	0.290064
PCBP2	CFH	HC pLOF + AM≥0.56	0.01	44176	32	0.837793	0.076863	0.0359093	-0.307894	0.379713
PTPRZ1	CFHR5	HC pLOF	0.01	44156	713	0.837883	0.076817	-0.00686305	-0.0726073	0.0588812
EVPL	CFHR5	HC pLOF + AM≥0.56	0.01	43556	765	0.837913	0.076801	0.00743779	-0.0638259	0.0787014
SLIT2	CFH	HC pLOF + AM≥0.56	0.01	42883	31	0.837952	0.076781	-0.0366229	-0.387606	0.31436
EPO	CFH	HC pLOF	0.01	43651	11	0.837968	0.076772	-0.0608805	-0.6444	0.522639
VPS28	CFH	HC pLOF	0.01	43556	10	0.837996	0.076758	-0.0643312	-0.681031	0.552369
GH1	CFH	HC pLOF	0.01	43702	10	0.838	0.076756	-0.0604063	-0.639496	0.518684
GBA	CFH	HC pLOF	0.01	43106	11	0.838178	0.076664	0.0613077	-0.52708	0.649696
ALCAM	CFH	HC pLOF + AM≥0.56	0.01	44295	32	0.838199	0.076653	-0.0330373	-0.350148	0.284073
SOD3	CFHR5	HC pLOF + AM≥0.56	0.01	44133	775	0.83827	0.076616	0.00661953	-0.0569472	0.0701863
ISLR2	CFHR5	HC pLOF + AM≥0.56	0.01	42294	743	0.838605	0.076443	-0.00681457	-0.0723903	0.0587611
ANXA11	CFH	HC pLOF	0.01	43584	11	0.838626	0.076432	-0.0610012	-0.648094	0.526091
MEGF10	CFH	HC pLOF	0.01	43713	11	0.83865	0.076419	-0.0571792	-0.607573	0.493214
SCRN1	CFH	HC pLOF	0.01	43651	11	0.838777	0.076354	0.0608411	-0.525266	0.646948
NMRK2	CFH	HC pLOF + AM≥0.56	0.01	42732	32	0.838812	0.076335	-0.0358684	-0.381481	0.309744
STK11	CFH	HC pLOF	0.01	42963	11	0.838981	0.076248	-0.0606396	-0.645558	0.524279
CPTP	CFH	HC pLOF	0.01	42687	11	0.839082	0.076196	-0.0609648	-0.649392	0.527462
NGFR	CFHR5	HC pLOF	0.01	44156	713	0.839236	0.076116	-0.00760394	-0.0810687	0.0658608
C1GALT1C1	CFHR5	HC pLOF	0.01	42687	688	0.839393	0.076035	-0.00775386	-0.0827395	0.0672318
SLC39A14	CFHR5	HC pLOF	0.01	42883	692	0.839399	0.076031	-0.00764852	-0.0816189	0.0663219
TSNAX	CFHR5	HC pLOF	0.01	42687	688	0.839445	0.076008	-0.00771501	-0.0823499	0.0669198
PI16	CFHR5	HC pLOF	0.01	44133	716	0.839477	0.075991	-0.00718238	-0.0766801	0.0623153
TAX1BP1	CFHR5	HC pLOF + AM≥0.56	0.01	44150	777	0.839531	0.075963	0.00727262	-0.0631208	0.077666
MSLNL	CFHR5	HC pLOF	0.01	43106	694	0.839538	0.07596	0.00771811	-0.0669912	0.0824274
FGF16	CFH	HC pLOF + AM≥0.56	0.01	42834	31	0.83962	0.075917	-0.0362669	-0.387503	0.314969
ADGRE1	CFH	HC pLOF + AM≥0.56	0.01	44101	31	0.839651	0.075901	-0.0352357	-0.376552	0.306081
IFIT1	CFHR5	HC pLOF	0.01	43556	706	0.839729	0.075861	0.00764381	-0.0664364	0.081724
LAMA4	CFHR5	HC pLOF + AM≥0.56	0.01	43927	776	0.83987	0.075788	0.00716742	-0.0623577	0.0766925
PLXDC1	CFHR5	HC pLOF + AM≥0.56	0.01	42776	746	0.839937	0.075753	-0.00725971	-0.0777099	0.0631905
IGF2BP3	CFH	HC pLOF + AM≥0.56	0.01	42687	30	0.840079	0.07568	0.0367641	-0.320322	0.393851
DGKA	CFHR5	HC pLOF + AM≥0.56	0.01	42834	747	0.840117	0.07566	-0.00739375	-0.0792258	0.0644383
IFI30	CFH	HC pLOF + AM≥0.56	0.01	43121	31	0.840171	0.075632	-0.0331149	-0.354947	0.288717
TNFRSF17	CFH	HC pLOF + AM≥0.56	0.01	43136	31	0.840197	0.075619	-0.0353361	-0.37881	0.308138
RASSF2	CFH	HC pLOF	0.01	42776	10	0.84022	0.075607	0.0628937	-0.548536	0.674324
ENOX2	CFHR5	HC pLOF + AM≥0.56	0.01	42687	747	0.840256	0.075588	-0.00740147	-0.0793727	0.0645697
PAM	CFH	HC pLOF + AM≥0.56	0.01	44089	32	0.840281	0.075575	-0.0318226	-0.341311	0.277665
CSRP3	CFH	HC pLOF	0.01	42687	11	0.84029	0.075571	0.0593102	-0.517537	0.636158
PIK3IP1	CFHR5	HC pLOF	0.01	43893	712	0.840402	0.075513	0.00700284	-0.0611542	0.0751599
BNIP3L	CFHR5	HC pLOF	0.01	42834	689	0.840476	0.075475	0.00762838	-0.0666517	0.0819085
MYL3	CFHR5	HC pLOF	0.01	43038	694	0.840693	0.075363	-0.00706901	-0.0759983	0.0618603
TGFBR2	CFH	HC pLOF + AM≥0.56	0.01	43963	32	0.840766	0.075325	-0.0333436	-0.358623	0.291936
PSAP	CFH	HC pLOF	0.01	43792	11	0.840854	0.07528	0.0577228	-0.505703	0.621148
CSTB	CFHR5	HC pLOF + AM≥0.56	0.01	43196	758	0.84107	0.075168	0.0068584	-0.0601775	0.0738943
DRAXIN	CFHR5	HC pLOF + AM≥0.56	0.01	43545	760	0.841277	0.075061	-0.00707488	-0.0763178	0.062168
FZD10	CFHR5	HC pLOF	0.01	43106	694	0.84135	0.075023	0.00763344	-0.0671112	0.082378
NTRK2	CFHR5	HC pLOF	0.01	43774	706	0.841357	0.07502	-0.00730588	-0.0788478	0.0642361
TNPO1	CFH	HC pLOF	0.01	43556	10	0.841453	0.07497	-0.0631504	-0.681917	0.555616
MTSS1	CFHR5	HC pLOF	0.01	44101	713	0.841489	0.074952	-0.00748617	-0.0808549	0.0658825
CWC15	CFHR5	HC pLOF	0.01	43884	713	0.841504	0.074944	0.00743441	-0.0654345	0.0803033
PPIE	CFHR5	HC pLOF + AM≥0.56	0.01	43556	765	0.841518	0.074937	0.00726342	-0.0639355	0.0784624
GLB1	CFHR5	HC pLOF	0.01	43545	703	0.84155	0.07492	0.00715196	-0.062969	0.0772729
CEP43	CFHR5	HC pLOF	0.01	42631	681	0.841626	0.074881	0.00764761	-0.0673694	0.0826647
MARCO	CFHR5	HC pLOF	0.01	43774	706	0.841649	0.074869	0.00724111	-0.0637991	0.0782813
GLB1	CFH	HC pLOF + AM≥0.56	0.01	43545	32	0.841715	0.074835	0.0332816	-0.293366	0.359929
MCAM	CFH	HC pLOF	0.01	43941	11	0.841969	0.074704	-0.0566925	-0.614019	0.500633
TFRC	CFH	HC pLOF	0.01	43938	11	0.842103	0.074635	0.055404	-0.489725	0.600533
FUS	CFH	HC pLOF + AM≥0.56	0.01	42712	30	0.842598	0.07438	-0.035804	-0.389208	0.3176
CTSZ	CFHR5	HC pLOF	0.01	43740	707	0.842939	0.074204	-0.00715262	-0.0779086	0.0636034
NCLN	CFH	HC pLOF + AM≥0.56	0.01	42910	32	0.842955	0.074196	-0.0349559	-0.380784	0.310872
FXN	CFH	HC pLOF + AM≥0.56	0.01	44144	32	0.843075	0.074134	-0.0348133	-0.379495	0.309868
SMPDL3B	CFH	HC pLOF	0.01	44099	11	0.843176	0.074082	-0.0595363	-0.649385	0.530312
CLEC14A	CFH	HC pLOF	0.01	43893	11	0.843201	0.074069	-0.0561545	-0.612587	0.500278
CST1	CFH	HC pLOF + AM≥0.56	0.01	38761	30	0.843207	0.074066	-0.0342505	-0.373652	0.305151
CRHR1	CFHR5	HC pLOF + AM≥0.56	0.01	42963	744	0.843286	0.074025	0.00731063	-0.0651702	0.0797914
ASS1	CFH	HC pLOF	0.01	42687	11	0.84331	0.074013	-0.0565651	-0.61746	0.50433
MN1	CFH	HC pLOF	0.01	43106	11	0.843413	0.07396	0.0594368	-0.530329	0.649203
FGF2	CFHR5	HC pLOF	0.01	43651	704	0.84344	0.073946	-0.00676843	-0.0739396	0.0604027
FIS1	CFH	HC pLOF	0.01	43732	11	0.843554	0.073887	-0.0589028	-0.643904	0.526098
NGRN	CFHR5	HC pLOF	0.01	44150	717	0.843565	0.073881	-0.00734368	-0.0802831	0.0655958
CEP43	CFHR5	HC pLOF + AM≥0.56	0.01	42631	738	0.843616	0.073855	0.00725788	-0.0648544	0.0793702
APOF	CFH	HC pLOF	0.01	44133	11	0.843649	0.073838	0.0572971	-0.512106	0.626701
CMIP	CFH	HC pLOF + AM≥0.56	0.01	44099	32	0.84369	0.073817	0.0346326	-0.30963	0.378895
PDRG1	CFHR5	HC pLOF + AM≥0.56	0.01	43106	752	0.843698	0.073813	0.00722727	-0.0646185	0.079073
INSL4	CFHR5	HC pLOF	0.01	44099	712	0.843757	0.073782	-0.00733384	-0.0802674	0.0655997
ITGA2	CFHR5	HC pLOF	0.01	43136	697	0.844057	0.073628	-0.00637768	-0.0699248	0.0571694
DPEP1	CFH	HC pLOF	0.01	43479	11	0.844072	0.073621	0.0490917	-0.440109	0.538292
IGFL4	CFHR5	HC pLOF	0.01	42834	689	0.844122	0.073595	0.00752215	-0.0674616	0.0825059
DHRS4L2	CFH	HC pLOF + AM≥0.56	0.01	44150	31	0.844131	0.07359	-0.0345491	-0.378964	0.309866
NFKB2	CFHR5	HC pLOF + AM≥0.56	0.01	43556	765	0.844139	0.073586	-0.00714615	-0.0783882	0.0640959
SPINK5	CFH	HC pLOF + AM≥0.56	0.01	43893	31	0.844266	0.073521	0.033384	-0.299708	0.366476
FGF9	CFHR5	HC pLOF	0.01	42673	690	0.844321	0.073492	0.00750513	-0.0674041	0.0824144
ADH4	CFH	HC pLOF	0.01	42963	11	0.844454	0.073424	-0.0559255	-0.61461	0.502759
NBL1	CFHR5	HC pLOF + AM≥0.56	0.01	43963	768	0.844502	0.073399	0.00686431	-0.0617298	0.0754584
SPOCK1	CFH	HC pLOF	0.01	43545	11	0.844538	0.073381	0.0570745	-0.513401	0.62755
RBFOX3	CFH	HC pLOF + AM≥0.56	0.01	44176	32	0.844547	0.073376	-0.0313585	-0.344813	0.282096
ATXN2L	CFH	HC pLOF + AM≥0.56	0.01	44176	32	0.844707	0.073294	-0.0344252	-0.378893	0.310043
TIMD4	CFHR5	HC pLOF + AM≥0.56	0.01	43941	769	0.844715	0.07329	0.00680669	-0.0613072	0.0749206
NEO1	CFHR5	HC pLOF	0.01	44176	714	0.844729	0.073283	-0.0072691	-0.0800165	0.0654783
CYB5R2	CFH	HC pLOF	0.01	43707	11	0.844813	0.073239	0.0573843	-0.517219	0.631988
MRPL58	CFH	HC pLOF	0.01	44176	11	0.84483	0.073231	0.0588701	-0.530676	0.648417
DECR1	CFHR5	HC pLOF + AM≥0.56	0.01	43651	762	0.844838	0.073226	-0.00710505	-0.0782609	0.0640508
CEACAM1	CFHR5	HC pLOF + AM≥0.56	0.01	43896	767	0.844978	0.073154	-0.00690368	-0.0761074	0.0623
KLRC1	CFH	HC pLOF	0.01	42875	11	0.845106	0.073089	0.0588054	-0.531157	0.648767
IL12RB1	CFH	HC pLOF	0.01	42910	11	0.845258	0.07301	0.0552443	-0.499543	0.610032
TSC22D1	CFHR5	HC pLOF	0.01	44176	714	0.845301	0.072989	-0.0072819	-0.0804311	0.0658673
PTPRC	CFH	HC pLOF	0.01	44144	11	0.845335	0.072971	0.0576009	-0.521144	0.636346
CGB3_CGB5_CGB8	CFH	HC pLOF	0.01	44133	11	0.845432	0.072921	-0.0538662	-0.59543	0.487697
ULBP2	CFHR5	HC pLOF + AM≥0.56	0.01	43545	760	0.845472	0.072901	-0.0066733	-0.0737837	0.0604371
BANK1	CFHR5	HC pLOF + AM≥0.56	0.01	43651	762	0.845613	0.072828	0.0070383	-0.0638079	0.0778845
ADGRB3	CFH	HC pLOF	0.01	43474	11	0.845636	0.072817	0.0483047	-0.437993	0.534602
FGFBP1	CFH	HC pLOF	0.01	43963	11	0.845666	0.072801	-0.0559782	-0.619639	0.507683
TXNDC5	CFHR5	HC pLOF + AM≥0.56	0.01	44253	771	0.845843	0.07271	-0.00699268	-0.077486	0.0635007
BTC	CFHR5	HC pLOF	0.01	42776	688	0.845918	0.072672	-0.00717849	-0.0795809	0.0652239
COL5A1	CFH	HC pLOF + AM≥0.56	0.01	43136	31	0.845936	0.072662	-0.0339988	-0.37695	0.308952
WARS	CFHR5	HC pLOF + AM≥0.56	0.01	43893	771	0.846054	0.072602	-0.00688116	-0.0763475	0.0625852
CRTAC1	CFH	HC pLOF + AM≥0.56	0.01	44295	32	0.846078	0.072589	-0.0292544	-0.324624	0.266116
KRT17	CFHR5	HC pLOF + AM≥0.56	0.01	42687	747	0.846134	0.072561	0.00714221	-0.0649956	0.07928
NELL1	CFH	HC pLOF + AM≥0.56	0.01	43963	32	0.846155	0.07255	0.0330056	-0.300406	0.366417
TNFRSF4	CFHR5	HC pLOF + AM≥0.56	0.01	44099	774	0.846173	0.072541	-0.00677694	-0.0752437	0.0616898
AXL	CFH	HC pLOF	0.01	43941	11	0.846247	0.072503	0.0566553	-0.516008	0.629318
CTSB	CFHR5	HC pLOF + AM≥0.56	0.01	43835	762	0.846319	0.072466	0.00650434	-0.0592713	0.07228
EIF4EBP1	CFH	HC pLOF + AM≥0.56	0.01	43774	30	0.846575	0.072335	0.0348047	-0.317756	0.387366
IGLON5	CFHR5	HC pLOF	0.01	42732	691	0.846726	0.072257	0.00738908	-0.0675358	0.082314
S100A11	CFH	HC pLOF	0.01	43374	9	0.846734	0.072253	0.0632298	-0.577941	0.704401
DDC	CFHR5	HC pLOF + AM≥0.56	0.01	43702	765	0.846765	0.072237	0.00675946	-0.0617974	0.0753163
IL17F	CFH	HC pLOF	0.01	42910	11	0.846944	0.072145	0.0579931	-0.530895	0.646881
LYZL2	CFH	HC pLOF + AM≥0.56	0.01	42732	32	0.84721	0.072009	-0.0308659	-0.344842	0.28311
SPTBN2	CFH	HC pLOF	0.01	42875	11	0.847426	0.071898	0.0578922	-0.531848	0.647633
TSPAN1	CFHR5	HC pLOF	0.01	42963	686	0.847441	0.071891	0.00666679	-0.0612531	0.0745867
GNE	CFH	HC pLOF	0.01	42776	10	0.847557	0.071831	-0.060445	-0.67673	0.55584
ALPI	CFH	HC pLOF + AM≥0.56	0.01	42834	31	0.847719	0.071748	0.0273155	-0.251487	0.306118
FAM13A	CFHR5	HC pLOF + AM≥0.56	0.01	44101	772	0.848139	0.071533	-0.00687248	-0.0772149	0.06347
TPSG1	CFHR5	HC pLOF	0.01	42834	689	0.848163	0.071521	0.00732982	-0.0677049	0.0823645
YTHDF3	CFHR5	HC pLOF + AM≥0.56	0.01	42910	746	0.848317	0.071442	0.00700626	-0.0647905	0.078803
MAP2K6	CFH	HC pLOF + AM≥0.56	0.01	43651	31	0.848328	0.071436	-0.0341474	-0.384098	0.315803
SDC4	CFH	HC pLOF	0.01	43774	10	0.848461	0.071368	0.0587945	-0.544282	0.661871
PPIB	CFH	HC pLOF + AM≥0.56	0.01	43829	32	0.848577	0.071309	-0.0335745	-0.378227	0.311078
PTX3	CFHR5	HC pLOF + AM≥0.56	0.01	43651	762	0.848619	0.071287	-0.00677017	-0.0762875	0.0627471
ARID4B	CFH	HC pLOF	0.01	42883	10	0.848643	0.071275	0.0601345	-0.557438	0.677707
AGRN	CFHR5	HC pLOF + AM≥0.56	0.01	43927	776	0.848776	0.071207	-0.00665399	-0.0750501	0.0617422
TOR1AIP1	CFH	HC pLOF + AM≥0.56	0.01	43038	30	0.848812	0.071188	0.0345993	-0.321133	0.390331
PRKAG3	CFH	HC pLOF	0.01	43106	11	0.848999	0.071093	-0.0573241	-0.647439	0.532791
MAX	CFH	HC pLOF	0.01	42883	10	0.849005	0.07109	0.0596806	-0.554717	0.674078
LPCAT2	CFHR5	HC pLOF	0.01	43579	703	0.849133	0.071024	-0.00715965	-0.0809301	0.0666108
GBP1	CFH	HC pLOF	0.01	44078	11	0.849151	0.071015	0.0565009	-0.525731	0.638733
IL33	CFH	HC pLOF	0.01	42910	11	0.849572	0.0708	0.0570277	-0.532299	0.646355
AMY1A_AMY1B_AMY1C	CFH	HC pLOF + AM≥0.56	0.01	41643	32	0.849633	0.070769	0.0331896	-0.309932	0.376311
AGT	CFH	HC pLOF + AM≥0.56	0.01	44133	32	0.849711	0.070729	0.0330263	-0.308588	0.374641
SPRING1	CFH	HC pLOF + AM≥0.56	0.01	42732	32	0.849755	0.070707	0.0334355	-0.312512	0.379383
CETN3	CFH	HC pLOF + AM≥0.56	0.01	44101	31	0.849792	0.070687	0.0335213	-0.313403	0.380445
AGRN	CFHR5	HC pLOF	0.01	43927	716	0.84996	0.070601	-0.0068663	-0.0780084	0.0642758
IL36G	CFHR5	HC pLOF	0.01	42685	686	0.850062	0.070549	-0.00716068	-0.0814035	0.0670822
ARHGEF12	CFHR5	HC pLOF	0.01	43651	704	0.850069	0.070546	0.00712202	-0.0667229	0.080967
LSM1	CFH	HC pLOF	0.01	42776	10	0.850085	0.070537	-0.0596251	-0.677929	0.558678
CTSE	CFHR5	HC pLOF + AM≥0.56	0.01	43136	756	0.850108	0.070526	-0.00677032	-0.0769873	0.0634467
ROBO4	CFH	HC pLOF + AM≥0.56	0.01	43038	30	0.850131	0.070514	0.0326933	-0.306436	0.371822
PNMA2	CFH	HC pLOF + AM≥0.56	0.01	42875	31	0.850133	0.070513	-0.0339061	-0.38562	0.317808
FKBP14	CFHR5	HC pLOF + AM≥0.56	0.01	44176	773	0.850424	0.070364	-0.00679267	-0.0773938	0.0638085
EPGN	CFHR5	HC pLOF + AM≥0.56	0.01	44099	771	0.850462	0.070345	0.00683452	-0.0642194	0.0778884
GPNMB	CFH	HC pLOF	0.01	42483	10	0.85049	0.070331	0.0567845	-0.533677	0.647246
SHMT1	CFHR5	HC pLOF	0.01	43858	714	0.850734	0.070206	-0.00657468	-0.0750532	0.0619038
TAP1	CFH	HC pLOF	0.01	43556	10	0.850825	0.07016	0.0593005	-0.558721	0.677322
SMOC2	CFH	HC pLOF + AM≥0.56	0.01	43927	32	0.850829	0.070158	-0.0298133	-0.340532	0.280905
PSAP	CFH	HC pLOF + AM≥0.56	0.01	43792	32	0.85095	0.070096	-0.0316878	-0.362214	0.298839
CALB2	CFH	HC pLOF + AM≥0.56	0.01	42883	31	0.850965	0.070088	-0.0328022	-0.374987	0.309382
IFIT1	CFH	HC pLOF + AM≥0.56	0.01	43556	31	0.851013	0.070064	0.0336678	-0.317662	0.384998
IL31	CFHR5	HC pLOF	0.01	42834	689	0.851028	0.070056	0.00718119	-0.0677633	0.0821257
PPIF	CFH	HC pLOF	0.01	44144	11	0.851233	0.069951	0.0563004	-0.532086	0.644687
TFF3	CFHR5	HC pLOF	0.01	43723	704	0.851279	0.069928	-0.00681346	-0.0780418	0.0644149
CA4	CFHR5	HC pLOF + AM≥0.56	0.01	44295	772	0.851308	0.069913	-0.00663282	-0.0759855	0.0627198
ART3	CFHR5	HC pLOF	0.01	43941	709	0.851395	0.069869	-0.00631372	-0.0723696	0.0597422
IL5	CFHR5	HC pLOF + AM≥0.56	0.01	42910	746	0.851667	0.06973	0.00686025	-0.0650463	0.0787668
ANKRA2	CFH	HC pLOF	0.01	42732	11	0.851787	0.069669	-0.056305	-0.646963	0.534353
STAT2	CFHR5	HC pLOF + AM≥0.56	0.01	42834	747	0.851816	0.069654	-0.00683551	-0.0785558	0.0648848
METAP2	CFH	HC pLOF + AM≥0.56	0.01	44078	32	0.851829	0.069647	0.032733	-0.310745	0.376211
A1BG	CFH	HC pLOF	0.01	44158	11	0.851924	0.069599	0.0524053	-0.497859	0.602669
PSRC1	CFHR5	HC pLOF + AM≥0.56	0.01	42776	746	0.852174	0.069472	0.00682489	-0.0649601	0.0786099
TOP2B	CFH	HC pLOF + AM≥0.56	0.01	42834	31	0.85232	0.069397	-0.0330872	-0.38145	0.315275
EIF2AK2	CFH	HC pLOF	0.01	43971	11	0.852559	0.069276	0.0555812	-0.530571	0.641733
TFF2	CFH	HC pLOF	0.01	43858	11	0.852573	0.069269	0.0529451	-0.505461	0.611351
VNN1	CFH	HC pLOF	0.01	44133	11	0.852655	0.069227	-0.0448576	-0.518233	0.428518
STC2	CFHR5	HC pLOF	0.01	43835	712	0.852721	0.069193	-0.00665894	-0.0769622	0.0636443
SPRR1B	CFHR5	HC pLOF + AM≥0.56	0.01	43556	765	0.852848	0.069128	-0.00674385	-0.0780055	0.0645178
MANEAL	CFH	HC pLOF	0.01	42732	11	0.853076	0.069012	0.055626	-0.533089	0.644341
B2M	CFH	HC pLOF	0.01	44158	11	0.853081	0.06901	-0.0529266	-0.613091	0.507237
BCR	CFHR5	HC pLOF	0.01	43651	704	0.853115	0.068992	0.00696957	-0.0668127	0.0807518
PPM1B	CFHR5	HC pLOF	0.01	42834	689	0.853127	0.068986	-0.00707858	-0.0820211	0.067864
ITPA	CFHR5	HC pLOF + AM≥0.56	0.01	42687	747	0.853315	0.06889	-0.00588745	-0.0682997	0.0565248
GPC1	CFHR5	HC pLOF + AM≥0.56	0.01	44144	770	0.853333	0.068882	0.00630975	-0.060587	0.0732065
STK11	CFH	HC pLOF + AM≥0.56	0.01	42963	32	0.853632	0.068729	-0.0322982	-0.375437	0.310841
ENPEP	CFH	HC pLOF + AM≥0.56	0.01	42687	30	0.853714	0.068687	-0.0335905	-0.390663	0.323482
NAA80	CFHR5	HC pLOF + AM≥0.56	0.01	43106	752	0.853791	0.068648	0.00669682	-0.0645296	0.0779232
BTN3A2	CFHR5	HC pLOF + AM≥0.56	0.01	43651	762	0.853798	0.068645	0.00659851	-0.0635852	0.0767822
MET	CFH	HC pLOF + AM≥0.56	0.01	43896	32	0.853799	0.068644	-0.0307232	-0.357506	0.29606
ING1	CFHR5	HC pLOF	0.01	42817	691	0.853912	0.068587	0.00702051	-0.0677104	0.0817514
CDON	CFHR5	HC pLOF	0.01	43785	712	0.853989	0.068548	0.00666977	-0.0643665	0.077706
RSPO1	CFH	HC pLOF + AM≥0.56	0.01	43545	32	0.854162	0.06846	-0.0312184	-0.364105	0.301668
ARNTL	CFH	HC pLOF + AM≥0.56	0.01	42687	30	0.854196	0.068442	-0.0334726	-0.390481	0.323536
IGLON5	CFH	HC pLOF + AM≥0.56	0.01	42732	32	0.854245	0.068418	-0.0324317	-0.378454	0.313591
TXNDC9	CFH	HC pLOF + AM≥0.56	0.01	44150	31	0.854266	0.068407	-0.0328624	-0.383532	0.317807
LAMP1	CFHR5	HC pLOF	0.01	43048	700	0.854281	0.068399	0.00688007	-0.0665435	0.0803036
TRPV3	CFH	HC pLOF	0.01	42687	11	0.85431	0.068385	0.0552767	-0.534752	0.645305
ADA	CFH	HC pLOF + AM≥0.56	0.01	44170	32	0.854377	0.06835	-0.0312875	-0.365411	0.302836
GAGE2A	CFH	HC pLOF	0.01	42732	11	0.854453	0.068312	-0.0551895	-0.644873	0.534494
RAD23B	CFHR5	HC pLOF + AM≥0.56	0.01	42776	746	0.854708	0.068182	-0.00671803	-0.0786246	0.0651885
CEP20	CFH	HC pLOF	0.01	42776	10	0.854801	0.068135	0.0573413	-0.556821	0.671503
GPI	CFH	HC pLOF + AM≥0.56	0.01	44133	32	0.854841	0.068115	0.0320935	-0.311743	0.37593
CNPY4	CFH	HC pLOF + AM≥0.56	0.01	43579	32	0.855007	0.06803	0.0319845	-0.311082	0.375051
NOS2	CFH	HC pLOF	0.01	42687	11	0.855108	0.067979	0.0547989	-0.533385	0.642983
LAT	CFH	HC pLOF + AM≥0.56	0.01	44170	32	0.855205	0.06793	-0.0319994	-0.375699	0.3117
LCP1	CFHR5	HC pLOF	0.01	44144	718	0.855283	0.06789	-0.00667563	-0.0784175	0.0650663
SLC12A2	CFH	HC pLOF	0.01	42687	11	0.855368	0.067847	0.0548352	-0.534809	0.64448
LYPD1	CFHR5	HC pLOF + AM≥0.56	0.01	42883	748	0.855379	0.067842	-0.00670127	-0.0787666	0.065364
KIF1C	CFH	HC pLOF + AM≥0.56	0.01	42687	30	0.855645	0.067706	-0.0327148	-0.385182	0.319752
EDEM2	CFHR5	HC pLOF + AM≥0.56	0.01	42687	747	0.855656	0.067701	-0.00669202	-0.0787965	0.0654125
RTKN2	CFH	HC pLOF + AM≥0.56	0.01	42687	30	0.855842	0.067607	0.0331075	-0.324083	0.390298
KCNIP4	CFH	HC pLOF	0.01	42883	10	0.856053	0.067499	0.0571799	-0.560638	0.674997
ERBIN	CFH	HC pLOF + AM≥0.56	0.01	43579	32	0.856056	0.067498	0.0318308	-0.312102	0.375764
CRYM	CFHR5	HC pLOF	0.01	42875	690	0.856062	0.067495	0.00674967	-0.0661839	0.0796832
INPP5J	CFH	HC pLOF	0.01	44176	11	0.856076	0.067488	-0.0537932	-0.635112	0.527525
PNPT1	CFH	HC pLOF + AM≥0.56	0.01	42910	32	0.856191	0.06743	-0.0316719	-0.374211	0.310868
PITHD1	CFH	HC pLOF	0.01	42673	11	0.856278	0.067385	-0.0544689	-0.643925	0.534987
APRT	CFH	HC pLOF + AM≥0.56	0.01	43476	32	0.856333	0.067357	0.0316596	-0.31109	0.374409
SPRED2	CFH	HC pLOF	0.01	42834	10	0.856352	0.067348	-0.0570188	-0.674393	0.560356
CA14	CFHR5	HC pLOF + AM≥0.56	0.01	44144	770	0.856386	0.067331	-0.00619373	-0.0732728	0.0608853
LCN2	CFH	HC pLOF + AM≥0.56	0.01	42496	32	0.856668	0.067188	0.0308186	-0.303614	0.365251
PBLD	CFH	HC pLOF + AM≥0.56	0.01	42883	31	0.856747	0.067147	-0.0307878	-0.365074	0.303498
IFT20	CFHR5	HC pLOF	0.01	43106	694	0.856814	0.067113	-0.00686643	-0.0814562	0.0677233
LRPAP1	CFHR5	HC pLOF	0.01	44253	712	0.85686	0.06709	0.00661599	-0.0652748	0.0785068
IGSF9	CFHR5	HC pLOF + AM≥0.56	0.01	44156	771	0.856995	0.067021	0.00632509	-0.0624709	0.0751211
DDAH1	CFH	HC pLOF	0.01	43579	11	0.857043	0.066997	0.053371	-0.52733	0.634072
PCDH12	CFHR5	HC pLOF	0.01	44176	714	0.857074	0.066982	-0.00652102	-0.0774887	0.0644467
CLMP	CFHR5	HC pLOF	0.01	44144	711	0.857221	0.066907	0.00605836	-0.0599427	0.0720594
APOB	CFH	HC pLOF	0.01	44133	11	0.857246	0.066894	0.0540859	-0.535239	0.643411
IL32	CFH	HC pLOF + AM≥0.56	0.01	43651	31	0.857258	0.066889	0.0307457	-0.304289	0.36578
ICOSLG	CFHR5	HC pLOF	0.01	43579	703	0.857576	0.066727	0.00648163	-0.0643077	0.077271
EDDM3B	CFH	HC pLOF + AM≥0.56	0.01	44099	32	0.85761	0.06671	0.0208129	-0.206551	0.248177
SNX2	CFHR5	HC pLOF	0.01	44099	712	0.857751	0.066639	0.00670126	-0.0665792	0.0799817
FAM3D	CFH	HC pLOF	0.01	44101	11	0.858224	0.066399	0.0452094	-0.450831	0.54125
CST3	CFHR5	HC pLOF + AM≥0.56	0.01	43875	769	0.858261	0.066381	0.00586561	-0.0585086	0.0702399
METAP1D	CFH	HC pLOF	0.01	43651	11	0.858273	0.066375	-0.0534864	-0.640548	0.533575
WARS	CFHR5	HC pLOF	0.01	43893	712	0.858282	0.06637	-0.00657982	-0.0788039	0.0656442
GRK5	CFH	HC pLOF + AM≥0.56	0.01	42963	32	0.858375	0.066323	-0.0314217	-0.376554	0.313711
APOL1	CFH	HC pLOF	0.01	44133	11	0.858658	0.06618	-0.0486795	-0.584451	0.487092
NPY	CFHR5	HC pLOF + AM≥0.56	0.01	44144	770	0.858706	0.066155	-0.00620624	-0.0745358	0.0621233
IL1R2	CFHR5	HC pLOF + AM≥0.56	0.01	43652	772	0.858795	0.06611	-0.00588504	-0.0707199	0.0589498
CPXM2	CFHR5	HC pLOF + AM≥0.56	0.01	44156	771	0.85881	0.066103	0.00584228	-0.058528	0.0702126
MOCS2	CFH	HC pLOF + AM≥0.56	0.01	43136	31	0.858934	0.06604	-0.0300211	-0.361091	0.301048
MORC3	CFHR5	HC pLOF + AM≥0.56	0.01	44150	777	0.859081	0.065966	0.00640973	-0.0643502	0.0771697
DCC	CFH	HC pLOF	0.01	43106	11	0.859101	0.065956	-0.0522622	-0.629294	0.52477
LGALS9	CFH	HC pLOF + AM≥0.56	0.01	43728	32	0.859339	0.065835	0.0278601	-0.280273	0.335994
KLK6	CFHR5	HC pLOF	0.01	43886	709	0.859367	0.065821	0.00656469	-0.0660553	0.0791846
ENOPH1	CFHR5	HC pLOF + AM≥0.56	0.01	44099	771	0.859387	0.065811	0.00640932	-0.0645015	0.0773202
ENDOU	CFHR5	HC pLOF	0.01	41358	653	0.859388	0.065811	0.00600288	-0.0604117	0.0724175
RANBP2	CFHR5	HC pLOF	0.01	42875	690	0.85953	0.065739	0.00676236	-0.0681312	0.0816559
CLEC1B	CFHR5	HC pLOF	0.01	44253	712	0.859593	0.065707	0.00661389	-0.0666685	0.0798963
OMP	CFH	HC pLOF	0.01	42875	11	0.859657	0.065675	0.0531271	-0.535802	0.642056
VWF	CFH	HC pLOF	0.01	44295	11	0.859724	0.065641	-0.0513636	-0.621018	0.518291
THTPA	CFHR5	HC pLOF	0.01	44026	710	0.859913	0.065546	0.00658278	-0.0665233	0.0796888
CHGA	CFHR5	HC pLOF + AM≥0.56	0.01	44144	777	0.859967	0.065518	-0.00614184	-0.0743792	0.0620956
RAB10	CFHR5	HC pLOF + AM≥0.56	0.01	44156	771	0.860018	0.065493	-0.00635729	-0.0770133	0.0642988
PARK7	CFHR5	HC pLOF	0.01	43893	712	0.860065	0.065469	-0.00658318	-0.0797755	0.0666091
AKR1B1	CFH	HC pLOF	0.01	42776	10	0.860238	0.065381	-0.0553492	-0.671489	0.560791
MSLNL	CFHR5	HC pLOF + AM≥0.56	0.01	43106	752	0.860342	0.065329	0.00644801	-0.065384	0.0782801
BAG6	CFHR5	HC pLOF + AM≥0.56	0.01	42963	744	0.860354	0.065323	0.00643096	-0.0652188	0.0780807
GFRA3	CFH	HC pLOF + AM≥0.56	0.01	43417	32	0.860499	0.06525	0.0294715	-0.299222	0.358165
CA4	CFH	HC pLOF + AM≥0.56	0.01	44295	32	0.860515	0.065241	0.030327	-0.307947	0.368601
STX16	CFH	HC pLOF	0.01	42776	10	0.860777	0.065109	0.0552297	-0.561984	0.672443
COX5B	CFH	HC pLOF + AM≥0.56	0.01	43579	32	0.860861	0.065067	0.0308141	-0.313756	0.375384
CSRP3	CFHR5	HC pLOF + AM≥0.56	0.01	42687	747	0.860916	0.065039	0.00630498	-0.0642276	0.0768375
SUSD1	CFHR5	HC pLOF	0.01	42963	686	0.860967	0.065014	0.00669251	-0.068203	0.081588
TARS1	CFH	HC pLOF	0.01	44099	11	0.861083	0.064955	0.0525675	-0.536201	0.641336
F7	CFHR5	HC pLOF	0.01	43880	709	0.861263	0.064864	-0.00627191	-0.0766104	0.0640666
MELTF	CFHR5	HC pLOF + AM≥0.56	0.01	44156	771	0.861298	0.064846	-0.00582028	-0.0711118	0.0594712
ADA2	CFHR5	HC pLOF + AM≥0.56	0.01	43516	765	0.861439	0.064775	-0.00606844	-0.0742137	0.0620768
PPY	CFHR5	HC pLOF + AM≥0.56	0.01	43750	767	0.861866	0.06456	-0.0061009	-0.0748244	0.0626226
UPB1	CFH	HC pLOF	0.01	44156	10	0.86189	0.064548	-0.0535193	-0.65649	0.549451
SLC34A3	CFH	HC pLOF + AM≥0.56	0.01	42732	32	0.861914	0.064536	-0.0306913	-0.376533	0.315151
SH3BGRL2	CFH	HC pLOF + AM≥0.56	0.01	42875	31	0.861924	0.064531	-0.0311534	-0.382227	0.31992
PLXNB3	CFH	HC pLOF + AM≥0.56	0.01	43630	30	0.861993	0.064496	-0.0314554	-0.386112	0.323201
CRHBP	CFHR5	HC pLOF + AM≥0.56	0.01	43713	772	0.862012	0.064487	0.00590763	-0.0607089	0.0725241
DBI	CFH	HC pLOF + AM≥0.56	0.01	43703	31	0.862018	0.064484	0.0309428	-0.317996	0.379882
PFKFB2	CFH	HC pLOF + AM≥0.56	0.01	43507	32	0.862034	0.064476	0.0303608	-0.312057	0.372779
CD300A	CFHR5	HC pLOF	0.01	43136	697	0.862073	0.064456	0.00635412	-0.065329	0.0780372
CASP4	CFH	HC pLOF + AM≥0.56	0.01	43556	31	0.862511	0.064235	-0.0309862	-0.381681	0.319709
LAT	CFHR5	HC pLOF + AM≥0.56	0.01	44170	774	0.862589	0.064196	-0.0062152	-0.0765968	0.0641664
TREH	CFHR5	HC pLOF	0.01	44144	718	0.862617	0.064182	-0.00577544	-0.0711924	0.0596415
TRAF2	CFHR5	HC pLOF	0.01	43651	704	0.862692	0.064144	-0.00651115	-0.0803012	0.0672789
CFI	CFH	HC pLOF	0.01	44158	11	0.86274	0.06412	-0.0500777	-0.617802	0.517646
APOF	CFH	HC pLOF + AM≥0.56	0.01	44133	32	0.862746	0.064117	0.029463	-0.304568	0.363494
C1QTNF5	CFH	HC pLOF + AM≥0.56	0.01	43136	31	0.862775	0.064102	-0.0304043	-0.375184	0.314375
CTSF	CFH	HC pLOF	0.01	43963	11	0.862787	0.064096	0.0490256	-0.506964	0.605015
MAP1LC3B2	CFH	HC pLOF + AM≥0.56	0.01	42687	30	0.862949	0.064015	0.0314598	-0.325746	0.388666
LYPD3	CFHR5	HC pLOF	0.01	43624	708	0.863013	0.063983	0.0059721	-0.0618694	0.0738136
PPY	CFHR5	HC pLOF	0.01	43750	708	0.863112	0.063933	-0.00628675	-0.0777542	0.0651807
SLA2	CFH	HC pLOF	0.01	44176	11	0.863112	0.063933	0.0515447	-0.534417	0.637506
ACSL1	CFH	HC pLOF	0.01	42687	11	0.863115	0.063931	-0.0518201	-0.640924	0.537283
ST3GAL1	CFH	HC pLOF	0.01	43579	11	0.863145	0.063916	-0.049227	-0.608976	0.510522
VSIG10L	CFHR5	HC pLOF	0.01	42687	688	0.863256	0.06386	0.00654883	-0.0679782	0.0810759
HIP1	CFH	HC pLOF + AM≥0.56	0.01	42687	30	0.863303	0.063837	-0.0313912	-0.388748	0.325966
MAP4K5	CFH	HC pLOF	0.01	43479	11	0.863359	0.063808	0.0514053	-0.534037	0.636848
LGALS8	CFHR5	HC pLOF + AM≥0.56	0.01	44253	771	0.863501	0.063737	0.00601725	-0.0625847	0.0746192
FABP1	CFH	HC pLOF + AM≥0.56	0.01	43713	32	0.863513	0.063731	-0.0290889	-0.36075	0.302573
CACNB3	CFH	HC pLOF	0.01	44176	11	0.863603	0.063686	0.0514043	-0.535085	0.637893
NECTIN1	CFH	HC pLOF + AM≥0.56	0.01	42834	31	0.863604	0.063685	-0.0305946	-0.379659	0.31847
OBP2B	CFHR5	HC pLOF	0.01	43401	702	0.8639	0.063536	-0.00466311	-0.0579829	0.0486567
PDE4D	CFHR5	HC pLOF	0.01	42687	688	0.864026	0.063473	0.00655759	-0.0684947	0.0816099
CXCL5	CFHR5	HC pLOF + AM≥0.56	0.01	43623	762	0.864056	0.063458	-0.0059155	-0.0736335	0.0618025
HS6ST2	CFHR5	HC pLOF	0.01	42834	689	0.864076	0.063448	-0.00620424	-0.0772386	0.0648301
CD80	CFH	HC pLOF	0.01	44156	10	0.864163	0.063404	0.0494446	-0.517033	0.615922
STK11	CFHR5	HC pLOF	0.01	42963	686	0.864231	0.06337	-0.00651809	-0.0812333	0.0681971
GLRX5	CFH	HC pLOF	0.01	43136	10	0.864247	0.063362	-0.0537362	-0.669764	0.562292
AIDA	CFH	HC pLOF	0.01	43106	11	0.864353	0.063309	0.0512385	-0.536622	0.639099
PCDH1	CFH	HC pLOF + AM≥0.56	0.01	44027	32	0.864535	0.063217	-0.029027	-0.362507	0.304453
C19orf12	CFHR5	HC pLOF	0.01	42883	692	0.864555	0.063207	0.00637991	-0.066928	0.0796878
SORBS1	CFHR5	HC pLOF + AM≥0.56	0.01	44176	773	0.864691	0.063139	0.00601127	-0.0631297	0.0751522
BRAP	CFH	HC pLOF	0.01	43757	11	0.864751	0.063109	-0.0510042	-0.637914	0.535906
LRPAP1	CFH	HC pLOF + AM≥0.56	0.01	44253	32	0.864781	0.063094	0.0292822	-0.307746	0.36631
SLIT2	CFHR5	HC pLOF	0.01	42883	692	0.864787	0.063091	-0.00649391	-0.0812405	0.0682526
C5	CFH	HC pLOF	0.01	44158	11	0.865082	0.062943	-0.0505889	-0.634161	0.532983
KCTD5	CFHR5	HC pLOF + AM≥0.56	0.01	43385	761	0.865385	0.062791	0.00605278	-0.063929	0.0760346
USP8	CFHR5	HC pLOF + AM≥0.56	0.01	42963	744	0.865472	0.062747	-0.00619053	-0.0778109	0.0654298
UXS1	CFHR5	HC pLOF + AM≥0.56	0.01	42776	746	0.865515	0.062725	-0.00610248	-0.0767272	0.0645222
PDCD5	CFH	HC pLOF	0.01	44253	11	0.865519	0.062724	0.0499517	-0.528162	0.628065
AMY1A_AMY1B_AMY1C	CFH	HC pLOF	0.01	41643	11	0.865698	0.062633	0.0504682	-0.53441	0.635346
ERC2	CFH	HC pLOF	0.01	43106	11	0.865714	0.062626	-0.0507837	-0.639387	0.53782
RAD23B	CFHR5	HC pLOF	0.01	42776	688	0.865721	0.062622	-0.00645429	-0.0812655	0.0683569
LDLRAP1	CFHR5	HC pLOF + AM≥0.56	0.01	44176	773	0.865861	0.062552	-0.00607187	-0.0765241	0.0643803
SLAMF1	CFHR5	HC pLOF	0.01	42910	686	0.865973	0.062496	-0.00640148	-0.0807423	0.0679394
CPM	CFH	HC pLOF + AM≥0.56	0.01	44034	32	0.866003	0.06248	0.028452	-0.302037	0.358941
TXNRD1	CFHR5	HC pLOF	0.01	43893	712	0.86611	0.062427	0.00629091	-0.0668406	0.0794224
SERPING1	CFHR5	HC pLOF	0.01	44091	715	0.866251	0.062356	-0.00603067	-0.0762124	0.0641511
SIRT5	CFH	HC pLOF + AM≥0.56	0.01	42883	31	0.866292	0.062336	0.0301629	-0.320965	0.381291
CLUL1	CFH	HC pLOF	0.01	43703	10	0.866529	0.062217	-0.0488474	-0.618502	0.520807
CEP350	CFHR5	HC pLOF + AM≥0.56	0.01	42732	749	0.866605	0.062179	0.00617479	-0.0658768	0.0782264
EIF5A	CFH	HC pLOF + AM≥0.56	0.01	42910	32	0.866615	0.062174	-0.0296249	-0.375332	0.316082
INPP1	CFHR5	HC pLOF + AM≥0.56	0.01	43579	762	0.866639	0.062162	-0.00606603	-0.0768651	0.0647331
FUS	CFH	HC pLOF	0.01	42712	10	0.866695	0.062134	0.0523901	-0.559344	0.664124
CD84	CFHR5	HC pLOF	0.01	43651	704	0.866772	0.062095	-0.00627511	-0.0795889	0.0670387
ERP44	CFHR5	HC pLOF + AM≥0.56	0.01	43507	762	0.867023	0.06197	0.00597455	-0.0639602	0.0759093
ART3	CFHR5	HC pLOF + AM≥0.56	0.01	43941	769	0.86717	0.061896	0.00541721	-0.0580652	0.0688997
MMUT	CFH	HC pLOF	0.01	42687	11	0.867326	0.061818	-0.0501411	-0.638427	0.538145
ECHDC3	CFHR5	HC pLOF	0.01	44156	713	0.867331	0.061815	-0.00602581	-0.0767269	0.0646753
NPTX1	CFHR5	HC pLOF	0.01	43893	712	0.867539	0.061711	0.00578036	-0.0621474	0.0737081
SMC3	CFHR5	HC pLOF	0.01	42732	691	0.867585	0.061688	-0.00637292	-0.081292	0.0685461
ADH1B	CFH	HC pLOF	0.01	43136	10	0.867801	0.06158	0.0506248	-0.545488	0.646737
CA4	CFHR5	HC pLOF	0.01	44295	712	0.867826	0.061568	-0.00612649	-0.07828	0.066027
GNAS	CFH	HC pLOF	0.01	44176	11	0.867887	0.061537	0.0494835	-0.533575	0.632542
APOH	CFH	HC pLOF + AM≥0.56	0.01	43893	31	0.867899	0.061531	-0.0290298	-0.371114	0.313055
PRELP	CFH	HC pLOF + AM≥0.56	0.01	43713	32	0.868143	0.061409	0.0273698	-0.295758	0.350497
DIABLO	CFHR5	HC pLOF	0.01	43644	705	0.868216	0.061372	-0.00624122	-0.0799666	0.0674842
HCLS1	CFHR5	HC pLOF	0.01	44170	714	0.868255	0.061353	-0.00619955	-0.0794545	0.0670555
LAP3	CFH	HC pLOF	0.01	42910	11	0.868312	0.061324	0.0495955	-0.536688	0.635879
DCXR	CFHR5	HC pLOF + AM≥0.56	0.01	43963	768	0.868559	0.061201	0.00559701	-0.0606922	0.0718862
ADA2	CFH	HC pLOF	0.01	43516	11	0.868624	0.061168	0.0475922	-0.516353	0.611537
SPRED2	CFHR5	HC pLOF + AM≥0.56	0.01	42834	747	0.86867	0.061145	0.00607185	-0.0659033	0.078047
PBXIP1	CFH	HC pLOF + AM≥0.56	0.01	44101	31	0.868695	0.061132	0.028833	-0.313013	0.370679
DCN	CFH	HC pLOF	0.01	42963	11	0.868775	0.061093	-0.046269	-0.595177	0.502639
RANBP2	CFHR5	HC pLOF + AM≥0.56	0.01	42875	748	0.868806	0.061077	0.00606716	-0.0659276	0.0780619
FAM3B	CFHR5	HC pLOF	0.01	43579	703	0.868844	0.061058	-0.00591447	-0.0761177	0.0642888
RYR1	CFHR5	HC pLOF	0.01	42687	688	0.868996	0.060982	0.00631013	-0.0686756	0.0812958
TMEM25	CFH	HC pLOF	0.01	44176	11	0.869049	0.060956	0.0490022	-0.533555	0.631559
CAPN3	CFH	HC pLOF + AM≥0.56	0.01	44099	32	0.869393	0.060784	-0.0288642	-0.372925	0.315196
SMC3	CFHR5	HC pLOF + AM≥0.56	0.01	42732	749	0.869453	0.060754	-0.0060395	-0.0780636	0.0659846
HNMT	CFHR5	HC pLOF + AM≥0.56	0.01	43351	757	0.869513	0.060724	0.00560836	-0.061306	0.0725228
SORD	CFH	HC pLOF + AM≥0.56	0.01	43942	32	0.869765	0.060598	0.0281238	-0.308077	0.364325
SCG2	CFHR5	HC pLOF	0.01	43948	709	0.869791	0.060585	0.00607744	-0.0665896	0.0787444
PTPRC	CFHR5	HC pLOF	0.01	44144	718	0.869937	0.060512	0.0060255	-0.0661025	0.0781535
CEP170	CFHR5	HC pLOF + AM≥0.56	0.01	43038	754	0.869965	0.060498	-0.00596988	-0.0774472	0.0655074
SLC16A1	CFHR5	HC pLOF + AM≥0.56	0.01	42883	748	0.869989	0.060486	-0.00597811	-0.0775671	0.0656109
CACYBP	CFH	HC pLOF + AM≥0.56	0.01	43071	31	0.870036	0.060463	-0.0292114	-0.37915	0.320727
COMP	CFHR5	HC pLOF + AM≥0.56	0.01	43311	763	0.870054	0.060454	0.00560013	-0.0614965	0.0726968
BCL2L1	CFH	HC pLOF + AM≥0.56	0.01	44150	31	0.870057	0.060452	-0.0292199	-0.379319	0.320879
BTN3A2	CFHR5	HC pLOF	0.01	43651	704	0.870207	0.060378	0.00608194	-0.0668732	0.0790371
UNG	CFHR5	HC pLOF + AM≥0.56	0.01	44099	771	0.870474	0.060244	0.00590642	-0.0650907	0.0769035
TXLNA	CFH	HC pLOF	0.01	43545	11	0.870487	0.060238	-0.0485834	-0.632634	0.535467
CD248	CFHR5	HC pLOF + AM≥0.56	0.01	44144	777	0.870601	0.060181	0.00557659	-0.0615221	0.0726752
POLR2A	CFHR5	HC pLOF + AM≥0.56	0.01	42834	747	0.870708	0.060128	-0.00599152	-0.078143	0.06616
NPTX2	CFHR5	HC pLOF + AM≥0.56	0.01	44144	777	0.870981	0.059991	0.00491627	-0.0544129	0.0642455
SEMA4D	CFHR5	HC pLOF + AM≥0.56	0.01	44253	771	0.87108	0.059942	0.00584495	-0.0647464	0.0764363
PON1	CFH	HC pLOF	0.01	44133	11	0.871237	0.059864	0.0420654	-0.4666	0.55073
AHNAK	CFH	HC pLOF + AM≥0.56	0.01	43038	30	0.871286	0.059839	0.0284253	-0.315431	0.372282
GSTA3	CFHR5	HC pLOF	0.01	42776	688	0.871577	0.059694	-0.0059741	-0.0784079	0.0664597
BOLA1	CFHR5	HC pLOF + AM≥0.56	0.01	42875	748	0.871692	0.059637	0.00585574	-0.065206	0.0769175
ASAH2	CFHR5	HC pLOF	0.01	43545	703	0.871743	0.059611	-0.00537489	-0.0706272	0.0598774
ICAM4	CFHR5	HC pLOF + AM≥0.56	0.01	43651	762	0.871747	0.05961	-0.00572129	-0.0751817	0.0637391
CD101	CFH	HC pLOF	0.01	44101	11	0.871746	0.05961	0.0483377	-0.538514	0.635189
PAXX	CFHR5	HC pLOF + AM≥0.56	0.01	43136	756	0.871755	0.059606	-0.00581908	-0.0764712	0.064833
DRG2	CFHR5	HC pLOF + AM≥0.56	0.01	43579	762	0.871824	0.059571	-0.00584555	-0.0768583	0.0651672
MRPL28	CFHR5	HC pLOF + AM≥0.56	0.01	44176	773	0.871903	0.059532	-0.00583775	-0.0767995	0.0651241
MAP2	CFH	HC pLOF + AM≥0.56	0.01	44150	31	0.871979	0.059494	0.0287249	-0.320653	0.378103
RPA2	CFH	HC pLOF + AM≥0.56	0.01	42834	31	0.872006	0.05948	0.0288611	-0.322251	0.379974
CLC	CFHR5	HC pLOF + AM≥0.56	0.01	43702	763	0.872047	0.05946	0.00571223	-0.0638031	0.0752276
UXS1	CFHR5	HC pLOF	0.01	42776	688	0.872081	0.059443	0.00603619	-0.0674403	0.0795127
CRNN	CFH	HC pLOF	0.01	42548	11	0.87227	0.059349	0.045684	-0.511246	0.602614
OLFM4	CFH	HC pLOF	0.01	41806	10	0.8723	0.059334	0.0466918	-0.522657	0.61604
PTPRS	CFH	HC pLOF	0.01	44295	11	0.872431	0.059269	0.0474668	-0.531931	0.626864
DYNLT3	CFH	HC pLOF + AM≥0.56	0.01	44099	32	0.872472	0.059249	0.0282738	-0.316959	0.373506
SEMA4D	CFHR5	HC pLOF	0.01	44253	712	0.872503	0.059233	0.00600942	-0.0673867	0.0794055
CNPY2	CFH	HC pLOF	0.01	42963	11	0.872525	0.059222	0.0481716	-0.540267	0.636611
PDGFA	CFHR5	HC pLOF + AM≥0.56	0.01	44295	772	0.872546	0.059212	0.00575808	-0.0645902	0.0761064
DTD1	CFH	HC pLOF	0.01	43136	10	0.872731	0.05912	-0.0500817	-0.662852	0.562689
FEN1	CFHR5	HC pLOF	0.01	42776	688	0.872794	0.059088	0.00605124	-0.068025	0.0801275
DLL1	CFHR5	HC pLOF + AM≥0.56	0.01	43963	768	0.872814	0.059079	-0.00554975	-0.0734971	0.0623976
GNE	CFHR5	HC pLOF	0.01	42776	688	0.872893	0.059039	0.00610532	-0.0686922	0.0809028
IL17D	CFHR5	HC pLOF	0.01	42910	686	0.873058	0.058957	-0.00533765	-0.0708154	0.0601401
GCNT1	CFHR5	HC pLOF	0.01	43579	703	0.873099	0.058937	0.0056566	-0.0637568	0.07507
DTNB	CFHR5	HC pLOF	0.01	44028	711	0.873225	0.058874	-0.00567352	-0.0753652	0.0640182
CTRL	CFH	HC pLOF	0.01	44150	11	0.873237	0.058868	0.046021	-0.519331	0.611373
DCTN2	CFH	HC pLOF + AM≥0.56	0.01	43579	32	0.873241	0.058866	0.0280595	-0.316654	0.372773
CEBPB	CFHR5	HC pLOF + AM≥0.56	0.01	42963	744	0.873441	0.058766	-0.0058054	-0.0772396	0.0656288
CSF2	CFHR5	HC pLOF	0.01	42687	688	0.873529	0.058723	0.00598674	-0.0677289	0.0797023
CIRBP	CFH	HC pLOF + AM≥0.56	0.01	44101	31	0.87355	0.058712	-0.0283635	-0.377669	0.320942
SSNA1	CFHR5	HC pLOF	0.01	44101	713	0.873632	0.058671	-0.00594612	-0.0792227	0.0673304
CDHR5	CFH	HC pLOF	0.01	43774	10	0.873725	0.058625	0.0454067	-0.514575	0.605388
SPARC	CFH	HC pLOF + AM≥0.56	0.01	43963	32	0.873846	0.058565	-0.027813	-0.37115	0.315524
RGS10	CFH	HC pLOF	0.01	44176	11	0.873868	0.058554	-0.0476173	-0.635535	0.5403
LRIG3	CFHR5	HC pLOF + AM≥0.56	0.01	42708	747	0.873983	0.058497	-0.00572797	-0.0765153	0.0650594
MILR1	CFHR5	HC pLOF	0.01	42910	686	0.874027	0.058475	-0.00573458	-0.0766278	0.0651586
EPGN	CFHR5	HC pLOF	0.01	44099	712	0.874039	0.058469	0.00597518	-0.0678992	0.0798495
ID4	CFHR5	HC pLOF	0.01	43556	706	0.874076	0.058451	-0.0059833	-0.0799792	0.0680126
IL1A	CFHR5	HC pLOF	0.01	42910	686	0.874117	0.05843	0.00608084	-0.0691479	0.0813096
FGFBP2	CFHR5	HC pLOF	0.01	44144	718	0.874146	0.058416	0.00527513	-0.0600007	0.070551
SLK	CFH	HC pLOF	0.01	43556	10	0.874186	0.058396	0.0500189	-0.569124	0.669161
GPA33	CFHR5	HC pLOF	0.01	43579	703	0.874238	0.058371	0.00574516	-0.0653989	0.0768892
TNFRSF14	CFHR5	HC pLOF	0.01	43785	712	0.874255	0.058362	-0.00579287	-0.0775387	0.0659529
FCER1A	CFHR5	HC pLOF + AM≥0.56	0.01	44176	773	0.874318	0.058331	0.00572071	-0.0651666	0.076608
RALB	CFHR5	HC pLOF	0.01	42834	689	0.874499	0.058241	-0.0060343	-0.0809161	0.0688475
MYDGF	CFH	HC pLOF	0.01	44156	10	0.874503	0.058239	-0.0496038	-0.665171	0.565964
FABP6	CFH	HC pLOF + AM≥0.56	0.01	42903	32	0.874556	0.058213	0.0272419	-0.310964	0.365448
GBP1	CFHR5	HC pLOF + AM≥0.56	0.01	44078	776	0.874693	0.058145	-0.00562087	-0.0754811	0.0642394
IFNW1	CFHR5	HC pLOF + AM≥0.56	0.01	42687	747	0.874739	0.058122	-0.0057974	-0.0778784	0.0662836
CSF2	CFHR5	HC pLOF + AM≥0.56	0.01	42687	747	0.874942	0.058021	0.00568583	-0.0651231	0.0764948
TXK	CFHR5	HC pLOF	0.01	43556	706	0.874955	0.058014	-0.00593901	-0.0799094	0.0680314
GAST	CFHR5	HC pLOF	0.01	44150	717	0.875003	0.057991	-0.00569017	-0.0765873	0.0652069
IL36G	CFH	HC pLOF	0.01	42685	10	0.875007	0.057988	-0.0490213	-0.659834	0.561791
NRTN	CFH	HC pLOF + AM≥0.56	0.01	42910	32	0.875025	0.05798	-0.0277595	-0.373696	0.318177
DEFB4A_DEFB4B	CFH	HC pLOF + AM≥0.56	0.01	43186	32	0.875121	0.057932	-0.0261243	-0.351937	0.299688
CTNNA1	CFHR5	HC pLOF	0.01	42875	690	0.875164	0.057911	-0.00600396	-0.0809093	0.0689014
DPEP2	CFH	HC pLOF + AM≥0.56	0.01	43579	32	0.875174	0.057905	-0.0267483	-0.360485	0.306989
MTSS1	CFHR5	HC pLOF + AM≥0.56	0.01	44101	772	0.875303	0.057842	-0.00565016	-0.07622	0.0649196
SOD3	CFH	HC pLOF + AM≥0.56	0.01	44133	32	0.875642	0.057673	-0.0248006	-0.335412	0.28581
DXO	CFH	HC pLOF + AM≥0.56	0.01	44150	31	0.875647	0.057671	0.0279357	-0.321952	0.377823
MNAT1	CFH	HC pLOF + AM≥0.56	0.01	43556	31	0.87565	0.057669	0.0280623	-0.323421	0.379545
CD244	CFHR5	HC pLOF + AM≥0.56	0.01	44170	774	0.875976	0.057508	-0.00554147	-0.0751332	0.0640503
F7	CFHR5	HC pLOF + AM≥0.56	0.01	43880	769	0.876051	0.057471	-0.00537951	-0.0729779	0.0622189
SKIV2L	CFH	HC pLOF + AM≥0.56	0.01	42687	30	0.876056	0.057468	-0.0284168	-0.385517	0.328683
LHPP	CFH	HC pLOF + AM≥0.56	0.01	43797	32	0.876072	0.05746	-0.0262749	-0.3565	0.30395
NCAM2	CFHR5	HC pLOF	0.01	43893	712	0.87611	0.057441	0.00544534	-0.0630135	0.0739042
ERP44	CFH	HC pLOF	0.01	43507	11	0.876318	0.057338	0.04587	-0.531783	0.623523
TARM1	CFH	HC pLOF	0.01	43106	11	0.876417	0.057289	-0.0467056	-0.635356	0.541945
TBCA	CFH	HC pLOF	0.01	43136	10	0.876422	0.057287	-0.0486767	-0.662194	0.564841
CLUL1	CFHR5	HC pLOF	0.01	43703	706	0.876457	0.057269	0.00541415	-0.0628448	0.0736731
CTSS	CFH	HC pLOF	0.01	34584	8	0.876471	0.057262	-0.0537059	-0.730886	0.623474
LY75	CFHR5	HC pLOF	0.01	43651	704	0.876558	0.057219	0.00446975	-0.0519293	0.0608687
RNASE1	CFH	HC pLOF	0.01	44133	11	0.876627	0.057185	-0.0442008	-0.602238	0.513837
DDX25	CFH	HC pLOF	0.01	43106	11	0.876796	0.057102	-0.0465883	-0.63558	0.542403
PTGR1	CFH	HC pLOF	0.01	44156	10	0.877191	0.056906	-0.0455298	-0.623009	0.531949
TNFRSF19	CFH	HC pLOF + AM≥0.56	0.01	44144	32	0.877279	0.056862	0.0252737	-0.295518	0.346065
AGXT	CFHR5	HC pLOF	0.01	43774	706	0.877353	0.056826	-0.00560967	-0.0768557	0.0656363
KLF4	CFH	HC pLOF	0.01	42875	11	0.877448	0.056778	0.0458077	-0.536426	0.628041
DIPK2B	CFH	HC pLOF + AM≥0.56	0.01	43136	31	0.877492	0.056757	0.025788	-0.302106	0.353682
TPSG1	CFHR5	HC pLOF + AM≥0.56	0.01	42834	747	0.877554	0.056726	0.00566964	-0.0664564	0.0777957
AMY2A	CFH	HC pLOF	0.01	42020	10	0.877666	0.056671	-0.0480617	-0.660042	0.563919
ST13	CFHR5	HC pLOF + AM≥0.56	0.01	43136	756	0.87769	0.056659	0.00557676	-0.0654478	0.0766013
GADD45GIP1	CFH	HC pLOF	0.01	43038	10	0.877703	0.056653	-0.0483827	-0.664634	0.567869
CCN2	CFH	HC pLOF + AM≥0.56	0.01	43713	32	0.877974	0.056519	0.0267136	-0.314299	0.367726
TNFRSF8	CFHR5	HC pLOF + AM≥0.56	0.01	44253	771	0.878073	0.056469	0.00544954	-0.0641736	0.0750727
TPBGL	CFH	HC pLOF + AM≥0.56	0.01	43106	32	0.878197	0.056408	0.0270476	-0.318869	0.372964
MAEA	CFH	HC pLOF	0.01	42776	10	0.878471	0.056273	0.0481511	-0.569059	0.665361
ARHGEF10	CFHR5	HC pLOF + AM≥0.56	0.01	44176	773	0.878576	0.056221	-0.00537985	-0.0743993	0.0636396
CBLN1	CFHR5	HC pLOF	0.01	42875	690	0.878591	0.056213	-0.00583567	-0.0807135	0.0690422
IGBP1	CFHR5	HC pLOF + AM≥0.56	0.01	44176	773	0.878603	0.056207	0.00547993	-0.064839	0.0757989
IGFBP6	CFHR5	HC pLOF	0.01	43592	707	0.878611	0.056204	-0.00495371	-0.0685243	0.0586169
RELB	CFH	HC pLOF	0.01	42834	10	0.878649	0.056185	0.0482549	-0.571199	0.667709
GFRAL	CFHR5	HC pLOF + AM≥0.56	0.01	42718	760	0.878652	0.056183	0.00506512	-0.0599579	0.0700881
DCUN1D2	CFHR5	HC pLOF + AM≥0.56	0.01	42732	749	0.878682	0.056168	-0.00560417	-0.0775656	0.0663572
MYCBP2	CFH	HC pLOF + AM≥0.56	0.01	44176	32	0.878685	0.056167	-0.0268494	-0.371619	0.31792
SLC39A5	CFHR5	HC pLOF + AM≥0.56	0.01	43651	762	0.878854	0.056083	-0.00530426	-0.0735123	0.0629037
SLITRK1	CFHR5	HC pLOF + AM≥0.56	0.01	42834	747	0.878991	0.056016	-0.00535597	-0.0743068	0.0635949
SCG3	CFHR5	HC pLOF	0.01	43785	712	0.879106	0.055959	0.00522646	-0.0621231	0.072576
EFCAB2	CFH	HC pLOF + AM≥0.56	0.01	43556	31	0.879259	0.055883	0.027206	-0.32382	0.378232
IL7	CFH	HC pLOF + AM≥0.56	0.01	43651	31	0.879357	0.055835	-0.0271521	-0.377767	0.323462
NUDT16	CFH	HC pLOF	0.01	44031	11	0.879445	0.055792	0.0453284	-0.540429	0.631086
TSNAX	CFHR5	HC pLOF + AM≥0.56	0.01	42687	747	0.879673	0.055679	-0.00553721	-0.0772281	0.0661537
ACOX1	CFH	HC pLOF	0.01	43774	10	0.879673	0.055679	0.0476555	-0.569351	0.664662
ADAMTS13	CFH	HC pLOF + AM≥0.56	0.01	44295	32	0.8801	0.055468	0.0253729	-0.304313	0.355059
HIP1R	CFH	HC pLOF + AM≥0.56	0.01	44078	31	0.880162	0.055437	0.0262313	-0.314787	0.36725
COL28A1	CFHR5	HC pLOF	0.01	43106	694	0.880315	0.055362	0.00478677	-0.0575236	0.0670971
TTF2	CFH	HC pLOF	0.01	43106	11	0.880342	0.055349	-0.0451846	-0.633494	0.543125
SRPX	CFHR5	HC pLOF	0.01	44156	713	0.880391	0.055324	-0.00520783	-0.0730434	0.0626278
NXPE4	CFH	HC pLOF + AM≥0.56	0.01	42687	30	0.880674	0.055185	0.0273938	-0.330279	0.385066
CDC37	CFHR5	HC pLOF	0.01	43963	709	0.880688	0.055178	-0.00563563	-0.0792277	0.0679565
LAYN	CFH	HC pLOF + AM≥0.56	0.01	43479	32	0.881163	0.054944	-0.0245082	-0.345831	0.296814
RNASE3	CFHR5	HC pLOF + AM≥0.56	0.01	43572	762	0.881167	0.054942	-0.00539295	-0.0761019	0.065316
ATP1B4	CFHR5	HC pLOF	0.01	42732	691	0.881261	0.054896	-0.00570656	-0.0805864	0.0691733
MMP8	CFHR5	HC pLOF + AM≥0.56	0.01	44179	768	0.8814	0.054827	-0.00521212	-0.0736847	0.0632605
ALMS1	CFHR5	HC pLOF	0.01	43556	706	0.881436	0.054809	0.00564002	-0.0684774	0.0797574
NCS1	CFH	HC pLOF	0.01	44144	11	0.881569	0.054744	-0.0400529	-0.566991	0.486885
INSL3	CFHR5	HC pLOF	0.01	44150	717	0.881575	0.054741	0.00355419	-0.0432075	0.0503159
AMIGO1	CFH	HC pLOF	0.01	43106	11	0.881779	0.05464	0.0447552	-0.545101	0.634611
PRKCQ	CFH	HC pLOF + AM≥0.56	0.01	42910	32	0.881892	0.054585	-0.026214	-0.372036	0.319608
IL12RB2	CFHR5	HC pLOF + AM≥0.56	0.01	42834	747	0.881991	0.054536	0.00544671	-0.0664677	0.0773611
MYLPF	CFHR5	HC pLOF	0.01	43106	694	0.882044	0.05451	0.00538998	-0.065809	0.0765889
FCAR	CFHR5	HC pLOF + AM≥0.56	0.01	43651	762	0.882053	0.054505	-0.00497059	-0.0706345	0.0606933
MYLPF	CFH	HC pLOF	0.01	43106	11	0.882112	0.054476	0.0425024	-0.519257	0.604262
PTS	CFH	HC pLOF + AM≥0.56	0.01	42694	31	0.88219	0.054438	-0.0258039	-0.367085	0.315477
SFRP4	CFHR5	HC pLOF	0.01	43136	697	0.8823	0.054383	0.00546208	-0.0668482	0.0777724
EDAR	CFHR5	HC pLOF + AM≥0.56	0.01	43651	762	0.882335	0.054367	-0.00522667	-0.0744401	0.0639868
S100A13	CFHR5	HC pLOF	0.01	42834	689	0.882337	0.054365	-0.00544811	-0.0775957	0.0666995
RWDD1	CFHR5	HC pLOF + AM≥0.56	0.01	44253	771	0.88244	0.054315	-0.00532206	-0.0758625	0.0652183
PDIA2	CFHR5	HC pLOF	0.01	42732	691	0.882568	0.054252	0.00565149	-0.0693381	0.0806411
CCER2	CFH	HC pLOF	0.01	43038	10	0.882571	0.05425	-0.0448135	-0.639452	0.549825
SSB	CFHR5	HC pLOF	0.01	42883	692	0.88259	0.054241	0.00564315	-0.0692485	0.0805348
AKR7L	CFH	HC pLOF + AM≥0.56	0.01	42834	31	0.882727	0.054174	0.0260729	-0.320355	0.372501
CLINT1	CFHR5	HC pLOF + AM≥0.56	0.01	42732	749	0.8828	0.054138	0.00541697	-0.0666032	0.0774372
LAMA1	CFH	HC pLOF	0.01	42687	11	0.882863	0.054107	0.0442575	-0.544479	0.632994
MAD1L1	CFH	HC pLOF + AM≥0.56	0.01	43404	32	0.882873	0.054102	0.0250576	-0.308299	0.358414
CD2	CFH	HC pLOF + AM≥0.56	0.01	42687	30	0.883018	0.05403	0.0267755	-0.329882	0.383433
SNAP29	CFHR5	HC pLOF + AM≥0.56	0.01	43963	768	0.88304	0.054019	-0.00530522	-0.0759848	0.0653743
CLMP	CFH	HC pLOF + AM≥0.56	0.01	44144	32	0.883375	0.053855	0.0231399	-0.28604	0.33232
DDX58	CFHR5	HC pLOF + AM≥0.56	0.01	42776	746	0.8834	0.053842	0.0053277	-0.0658732	0.0765286
RASA1	CFH	HC pLOF	0.01	42883	10	0.88343	0.053828	-0.0462553	-0.664582	0.572072
SPESP1	CFHR5	HC pLOF + AM≥0.56	0.01	44156	771	0.883524	0.053781	0.00483863	-0.0598962	0.0695735
IL36G	CFHR5	HC pLOF + AM≥0.56	0.01	42685	744	0.883568	0.05376	-0.00533139	-0.0766852	0.0660224
NELL2	CFHR5	HC pLOF	0.01	43927	716	0.883738	0.053677	-0.00524673	-0.0755696	0.0650761
NUDT5	CFHR5	HC pLOF	0.01	43893	712	0.883761	0.053665	-0.0054599	-0.0786561	0.0677363
CXCL6	CFH	HC pLOF + AM≥0.56	0.01	44170	32	0.883875	0.053609	-0.024333	-0.350863	0.302197
GOLGA3	CFH	HC pLOF + AM≥0.56	0.01	44176	32	0.883966	0.053565	0.0256419	-0.318724	0.370008
CPB1	CFHR5	HC pLOF + AM≥0.56	0.01	44295	772	0.883982	0.053556	-0.00514242	-0.0742148	0.0639299
CASP10	CFH	HC pLOF	0.01	42883	10	0.883985	0.053555	0.0455901	-0.566779	0.657959
PSRC1	CFHR5	HC pLOF	0.01	42776	688	0.884003	0.053546	0.00555927	-0.0691246	0.0802431
RAP1A	CFHR5	HC pLOF + AM≥0.56	0.01	42834	747	0.884071	0.053513	-0.00536058	-0.077418	0.0666969
CEND1	CFH	HC pLOF + AM≥0.56	0.01	42875	31	0.884123	0.053487	0.0260162	-0.323854	0.375886
MAP1LC3B2	CFH	HC pLOF	0.01	42687	11	0.884171	0.053464	-0.0438228	-0.633406	0.545761
POSTN	CFH	HC pLOF + AM≥0.56	0.01	44144	32	0.884249	0.053426	0.0251721	-0.313718	0.364062
FXN	CFH	HC pLOF	0.01	44144	11	0.884294	0.053403	-0.0436256	-0.631185	0.543933
PLCB1	CFHR5	HC pLOF + AM≥0.56	0.01	42834	747	0.884331	0.053385	0.00534957	-0.0667236	0.0774227
PPT1	CFHR5	HC pLOF	0.01	43106	694	0.884374	0.053364	-0.00554094	-0.0802189	0.069137
PTH	CFH	HC pLOF	0.01	43106	11	0.884388	0.053357	0.0427613	-0.533626	0.619148
VIT	CFH	HC pLOF + AM≥0.56	0.01	44156	31	0.884675	0.053216	0.0220567	-0.275997	0.32011
PCSK9	CFH	HC pLOF + AM≥0.56	0.01	44295	32	0.884818	0.053146	0.0247686	-0.310348	0.359885
NRTN	CFH	HC pLOF	0.01	42910	11	0.884855	0.053128	-0.0435699	-0.633255	0.546116
SLAMF8	CFH	HC pLOF + AM≥0.56	0.01	42776	30	0.88489	0.053111	0.0258574	-0.324208	0.375923
BLMH	CFHR5	HC pLOF + AM≥0.56	0.01	44295	772	0.884962	0.053076	0.00479321	-0.0601396	0.069726
FGF20	CFHR5	HC pLOF + AM≥0.56	0.01	42834	747	0.884988	0.053062	-0.00531986	-0.0774047	0.066765
SLURP1	CFH	HC pLOF + AM≥0.56	0.01	43869	32	0.885336	0.052892	0.0242447	-0.305274	0.353764
SERPINE2	CFH	HC pLOF + AM≥0.56	0.01	44156	31	0.885369	0.052876	-0.0250548	-0.365685	0.315576
CFD	CFH	HC pLOF + AM≥0.56	0.01	44158	32	0.885391	0.052865	-0.0244665	-0.357165	0.308232
EIF2AK3	CFH	HC pLOF	0.01	42687	11	0.885435	0.052843	-0.0431927	-0.630754	0.544368
NPC2	CFHR5	HC pLOF	0.01	43449	703	0.885449	0.052836	-0.00513391	-0.0749805	0.0647126
CGB3_CGB5_CGB8	CFH	HC pLOF + AM≥0.56	0.01	44133	32	0.885602	0.052761	0.0233203	-0.29438	0.341021
NMI	CFHR5	HC pLOF + AM≥0.56	0.01	43964	766	0.885663	0.052732	0.00502544	-0.0634746	0.0735255
HSPB6	CFH	HC pLOF	0.01	44144	11	0.885738	0.052695	0.0372075	-0.470287	0.544702
PRR4	CFH	HC pLOF + AM≥0.56	0.01	42876	31	0.885822	0.052654	0.0220379	-0.278773	0.322849
PZP	CFHR5	HC pLOF + AM≥0.56	0.01	44158	775	0.885831	0.052649	0.00370577	-0.0468818	0.0542934
ACY1	CFH	HC pLOF	0.01	43774	10	0.885871	0.05263	-0.0423009	-0.619944	0.535342
HBQ1	CFH	HC pLOF + AM≥0.56	0.01	44144	32	0.885962	0.052585	0.023989	-0.303858	0.351836
AMDHD2	CFHR5	HC pLOF + AM≥0.56	0.01	44144	777	0.886293	0.052423	-0.00514765	-0.0757037	0.0654084
RARRES2	CFHR5	HC pLOF + AM≥0.56	0.01	44010	769	0.886297	0.052421	0.00502861	-0.0638987	0.0739559
ADRA2A	CFH	HC pLOF + AM≥0.56	0.01	42687	30	0.886463	0.052339	-0.0259694	-0.382458	0.330519
CCN1	CFH	HC pLOF	0.01	43507	11	0.886571	0.052286	-0.0413986	-0.610236	0.527438
GGT1	CFHR5	HC pLOF	0.01	43828	710	0.886706	0.052221	-0.00490439	-0.0723735	0.0625647
DDX58	CFH	HC pLOF	0.01	42776	10	0.886741	0.052203	0.0443525	-0.565991	0.654697
FGFR2	CFHR5	HC pLOF	0.01	43963	709	0.886811	0.052169	-0.00499508	-0.0737754	0.0637852
ART5	CFH	HC pLOF + AM≥0.56	0.01	42875	31	0.887099	0.052028	-0.0254231	-0.376394	0.325548
MCFD2	CFH	HC pLOF + AM≥0.56	0.01	43564	30	0.887164	0.051996	-0.0257072	-0.380804	0.32939
THY1	CFHR5	HC pLOF	0.01	44253	712	0.887533	0.051816	-0.00514244	-0.07641	0.0661251
MORC3	CFH	HC pLOF	0.01	44150	11	0.887548	0.051808	-0.0425757	-0.632702	0.547551
CTAG1A_CTAG1B	CFH	HC pLOF	0.01	43494	10	0.887557	0.051804	0.0445964	-0.57359	0.662782
PSPN	CFHR5	HC pLOF	0.01	43651	704	0.887584	0.051791	0.00391881	-0.0504163	0.0582539
GFER	CFH	HC pLOF + AM≥0.56	0.01	42776	30	0.887594	0.051786	-0.0253878	-0.377423	0.326648
MB	CFH	HC pLOF	0.01	44295	11	0.887642	0.051762	0.0365283	-0.470202	0.543259
CEBPA	CFHR5	HC pLOF	0.01	42834	689	0.887695	0.051736	-0.00539982	-0.0803443	0.0695447
CD79B	CFHR5	HC pLOF + AM≥0.56	0.01	44170	774	0.887756	0.051706	-0.00490514	-0.073021	0.0632107
RSPO1	CFHR5	HC pLOF	0.01	43545	703	0.887785	0.051692	0.00514464	-0.066315	0.0766043
RAB6B	CFHR5	HC pLOF	0.01	42883	692	0.887826	0.051672	0.00538825	-0.0694837	0.0802603
PBXIP1	CFH	HC pLOF	0.01	44101	11	0.88797	0.051602	0.0412255	-0.532353	0.614804
FGF23	CFHR5	HC pLOF	0.01	44080	711	0.887988	0.051593	-0.00518708	-0.077368	0.0669938
HYAL1	CFHR5	HC pLOF	0.01	43539	703	0.887999	0.051588	0.00519664	-0.0671234	0.0775167
APOH	CFHR5	HC pLOF + AM≥0.56	0.01	43893	771	0.888039	0.051568	-0.00496252	-0.0740506	0.0641255
PZP	CFH	HC pLOF	0.01	44158	11	0.888048	0.051563	0.030264	-0.391103	0.451631
CD164L2	CFH	HC pLOF	0.01	43106	11	0.88819	0.051494	0.0422852	-0.5472	0.631771
NDUFA5	CFH	HC pLOF	0.01	42776	10	0.888339	0.051421	0.0440284	-0.570586	0.658643
ANGPT2	CFHR5	HC pLOF + AM≥0.56	0.01	44144	770	0.88841	0.051387	-0.0049344	-0.0738598	0.063991
RYR1	CFH	HC pLOF + AM≥0.56	0.01	42687	30	0.888409	0.051387	-0.0255511	-0.382459	0.331357
PCOLCE	CFH	HC pLOF	0.01	16276	5	0.888512	0.051337	-0.0602568	-0.902724	0.78221
C1QTNF9	CFH	HC pLOF + AM≥0.56	0.01	43070	31	0.888518	0.051334	-0.021713	-0.325303	0.281877
SPOCK1	CFH	HC pLOF + AM≥0.56	0.01	43545	32	0.888743	0.051224	-0.0238866	-0.358551	0.310778
RTKN2	CFH	HC pLOF	0.01	42687	11	0.888745	0.051223	0.0420788	-0.547479	0.631637
PLB1	CFH	HC pLOF	0.01	44150	11	0.888801	0.051196	-0.0382346	-0.574201	0.497731
LAMA4	CFHR5	HC pLOF	0.01	43927	716	0.888938	0.051129	0.00515247	-0.0671637	0.0774686
SPRR3	CFHR5	HC pLOF + AM≥0.56	0.01	44150	777	0.888999	0.051099	-0.00463732	-0.0697603	0.0604856
NELL2	CFHR5	HC pLOF + AM≥0.56	0.01	43927	776	0.889088	0.051055	-0.00481053	-0.0724188	0.0627977
APOA1	CFHR5	HC pLOF	0.01	44158	716	0.889135	0.051032	0.00493475	-0.0644492	0.0743188
TPRKB	CFHR5	HC pLOF + AM≥0.56	0.01	42732	749	0.889222	0.05099	0.00512273	-0.0669621	0.0772076
HSP90B1	CFHR5	HC pLOF	0.01	42681	689	0.889459	0.050874	0.0053196	-0.0696974	0.0803366
CASP7	CFHR5	HC pLOF + AM≥0.56	0.01	44150	777	0.88947	0.050869	-0.00498916	-0.0753532	0.0653748
CDON	CFHR5	HC pLOF + AM≥0.56	0.01	43785	772	0.889533	0.050838	0.00483862	-0.0634399	0.0731172
GCLM	CFHR5	HC pLOF + AM≥0.56	0.01	42687	747	0.889596	0.050807	0.00508589	-0.0667246	0.0768964
GSR	CFH	HC pLOF + AM≥0.56	0.01	43916	32	0.889655	0.050778	-0.0238699	-0.361082	0.313342
CEACAM1	CFHR5	HC pLOF	0.01	43896	708	0.889822	0.050697	-0.00508648	-0.0770538	0.0668808
STX8	CFHR5	HC pLOF	0.01	43651	704	0.889835	0.05069	0.00522105	-0.0686592	0.0791013
ADGRV1	CFH	HC pLOF + AM≥0.56	0.01	42875	31	0.889914	0.050652	-0.024785	-0.375754	0.326184
SNX2	CFHR5	HC pLOF + AM≥0.56	0.01	44099	771	0.890471	0.05038	0.00495194	-0.0655297	0.0754335
CINP	CFH	HC pLOF + AM≥0.56	0.01	43556	31	0.890526	0.050353	-0.0246553	-0.375752	0.326441
GPA33	CFHR5	HC pLOF + AM≥0.56	0.01	43579	762	0.890641	0.050297	0.00479783	-0.0635964	0.073192
IDS	CFHR5	HC pLOF	0.01	44170	714	0.890656	0.05029	0.00508909	-0.0674682	0.0776463
GID8	CFH	HC pLOF	0.01	44176	11	0.890698	0.050269	0.0413461	-0.548363	0.631055
F2R	CFH	HC pLOF + AM≥0.56	0.01	43858	32	0.890758	0.05024	0.0240821	-0.319584	0.367748
ACP6	CFHR5	HC pLOF + AM≥0.56	0.01	44078	770	0.890955	0.050144	-0.00493249	-0.0754494	0.0655844
SLC27A4	CFH	HC pLOF + AM≥0.56	0.01	42883	31	0.891018	0.050114	0.024419	-0.324892	0.37373
HSD11B1	CFHR5	HC pLOF + AM≥0.56	0.01	43651	762	0.891062	0.050092	-0.004894	-0.0749307	0.0651427
WASF1	CFHR5	HC pLOF + AM≥0.56	0.01	42963	744	0.891105	0.050071	-0.00498508	-0.0763526	0.0663824
TPP1	CFHR5	HC pLOF + AM≥0.56	0.01	43358	765	0.89118	0.050034	0.00483062	-0.064375	0.0740363
CCL14	CFH	HC pLOF + AM≥0.56	0.01	43659	32	0.891204	0.050023	-0.0234277	-0.359135	0.312279
CD27	CFHR5	HC pLOF	0.01	43963	709	0.891259	0.049996	0.00496166	-0.0661726	0.0760959
PADI4	CFH	HC pLOF	0.01	42816	10	0.891329	0.049962	0.0426913	-0.569758	0.65514
TPK1	CFHR5	HC pLOF	0.01	44156	713	0.891343	0.049955	-0.00498352	-0.0764863	0.0665192
HSPA2	CFH	HC pLOF	0.01	44099	11	0.891359	0.049947	-0.0402025	-0.617113	0.536708
NBL1	CFHR5	HC pLOF	0.01	43963	709	0.891385	0.049935	-0.00496956	-0.0762998	0.0663607
NOTCH2	CFHR5	HC pLOF + AM≥0.56	0.01	44144	777	0.891396	0.04993	-0.0048236	-0.0740665	0.0644193
CRTAP	CFH	HC pLOF	0.01	43106	11	0.891543	0.049858	-0.0408403	-0.627903	0.546223
TIGIT	CFHR5	HC pLOF + AM≥0.56	0.01	43556	765	0.891621	0.04982	0.0049406	-0.066129	0.0760102
NPC2	CFHR5	HC pLOF + AM≥0.56	0.01	43449	761	0.891803	0.049731	-0.00466295	-0.0718518	0.0625258
PRTFDC1	CFH	HC pLOF	0.01	42883	10	0.891818	0.049724	0.0427029	-0.572704	0.65811
FAM3D	CFHR5	HC pLOF + AM≥0.56	0.01	44101	772	0.891936	0.049666	0.00413578	-0.0555325	0.0638041
CDC26	CFH	HC pLOF	0.01	44030	11	0.892064	0.049604	-0.0406304	-0.627511	0.54625
MZB1	CFHR5	HC pLOF	0.01	43854	714	0.892077	0.049597	0.00498289	-0.0670001	0.0769659
HK2	CFH	HC pLOF	0.01	42963	11	0.892132	0.049571	0.0407884	-0.548746	0.630323
TRIM5	CFH	HC pLOF + AM≥0.56	0.01	43651	31	0.89216	0.049557	0.0236839	-0.318722	0.36609
CCN3	CFHR5	HC pLOF + AM≥0.56	0.01	44227	772	0.892172	0.049551	0.00443588	-0.0597032	0.0685749
HCLS1	CFH	HC pLOF	0.01	44170	11	0.892206	0.049535	0.0405289	-0.545662	0.62672
SPESP1	CFHR5	HC pLOF	0.01	44156	713	0.892225	0.049525	0.0046494	-0.06261	0.0719088
MICALL2	CFH	HC pLOF	0.01	43106	11	0.892273	0.049502	0.0406287	-0.547373	0.628631
TSPAN1	CFHR5	HC pLOF + AM≥0.56	0.01	42963	744	0.892389	0.049446	0.00450481	-0.0607612	0.0697708
SERPINA9	CFHR5	HC pLOF	0.01	43386	701	0.892608	0.049339	0.00472902	-0.0639278	0.0733859
RRP15	CFHR5	HC pLOF	0.01	42875	690	0.892636	0.049326	0.00516213	-0.069802	0.0801262
IFNW1	CFH	HC pLOF + AM≥0.56	0.01	42687	30	0.892731	0.049279	-0.024573	-0.381734	0.332588
PPL	CFH	HC pLOF + AM≥0.56	0.01	42834	31	0.892787	0.049252	0.0238747	-0.32332	0.371069
GFER	CFHR5	HC pLOF	0.01	42776	688	0.892801	0.049245	0.00508499	-0.0688717	0.0790417
MYH7B	CFH	HC pLOF	0.01	42732	11	0.893058	0.049121	-0.0404536	-0.630243	0.549336
CCN5	CFH	HC pLOF + AM≥0.56	0.01	43893	31	0.89312	0.04909	-0.021547	-0.335874	0.29278
CHMP6	CFHR5	HC pLOF + AM≥0.56	0.01	44156	771	0.893161	0.04907	0.00482011	-0.0655223	0.0751625
RBM17	CFHR5	HC pLOF + AM≥0.56	0.01	44176	773	0.893277	0.049014	-0.0048272	-0.07535	0.0656956
COL4A4	CFH	HC pLOF	0.01	43494	10	0.893486	0.048912	0.0422574	-0.576326	0.660841
SFRP1	CFH	HC pLOF + AM≥0.56	0.01	43401	32	0.893495	0.048908	-0.0220349	-0.34462	0.30055
TP53INP1	CFH	HC pLOF + AM≥0.56	0.01	42963	32	0.893574	0.04887	0.0235536	-0.321518	0.368625
OSMR	CFH	HC pLOF	0.01	44010	11	0.893588	0.048862	0.0369593	-0.504589	0.578507
JAM2	CFH	HC pLOF	0.01	44253	11	0.893631	0.048842	0.0380782	-0.520091	0.596247
FCRL6	CFHR5	HC pLOF + AM≥0.56	0.01	43651	762	0.893659	0.048828	-0.00478378	-0.0749243	0.0653568
GPC1	CFHR5	HC pLOF	0.01	44144	711	0.893661	0.048827	0.00474383	-0.0648126	0.0743003
RTN4R	CFHR5	HC pLOF + AM≥0.56	0.01	44144	770	0.893686	0.048815	0.00461508	-0.0630696	0.0722998
TRDMT1	CFH	HC pLOF + AM≥0.56	0.01	43556	31	0.893755	0.048782	0.0238548	-0.326229	0.373938
DGKA	CFH	HC pLOF + AM≥0.56	0.01	42834	31	0.893947	0.048688	-0.0238171	-0.373983	0.326349
IL2	CFH	HC pLOF + AM≥0.56	0.01	42910	32	0.894179	0.048575	0.0234821	-0.322523	0.369487
AKR1B1	CFH	HC pLOF + AM≥0.56	0.01	42776	30	0.894186	0.048572	-0.0241553	-0.380103	0.331792
ERI1	CFHR5	HC pLOF	0.01	43556	706	0.894265	0.048534	0.00497777	-0.0684281	0.0783837
ENPP7	CFHR5	HC pLOF	0.01	42313	690	0.894314	0.04851	0.00451574	-0.0621086	0.0711401
NRP2	CFH	HC pLOF	0.01	43893	11	0.894456	0.048441	-0.0378624	-0.597233	0.521508
FTCD	CFH	HC pLOF	0.01	44079	11	0.894492	0.048424	-0.0387368	-0.611219	0.533746
LEP	CFHR5	HC pLOF + AM≥0.56	0.01	43774	765	0.894677	0.048334	0.00408601	-0.0564074	0.0645794
TRIM21	CFHR5	HC pLOF + AM≥0.56	0.01	43651	762	0.894793	0.048277	0.00474892	-0.0656366	0.0751345
IL21R	CFHR5	HC pLOF	0.01	42834	689	0.895118	0.04812	0.00504358	-0.0699421	0.0800293
LAIR1	CFH	HC pLOF + AM≥0.56	0.01	43713	32	0.895191	0.048085	0.0209353	-0.290536	0.332407
REG3A	CFHR5	HC pLOF	0.01	44295	712	0.895211	0.048075	-0.00470067	-0.0746491	0.0652478
EFNB2	CFH	HC pLOF + AM≥0.56	0.01	43106	32	0.895371	0.047997	0.0231621	-0.322037	0.368361
MRPL46	CFHR5	HC pLOF	0.01	42883	692	0.895577	0.047897	0.00501544	-0.069882	0.0799129
ADA2	CFHR5	HC pLOF	0.01	43516	705	0.895593	0.047889	-0.00474855	-0.0756712	0.066174
FABP1	CFH	HC pLOF	0.01	43713	11	0.895623	0.047875	0.0378426	-0.527521	0.603207
DEFB104A_DEFB104B	CFHR5	HC pLOF + AM≥0.56	0.01	42875	748	0.895757	0.04781	0.00450949	-0.0629478	0.0719668
SBSN	CFH	HC pLOF	0.01	44068	11	0.895943	0.04772	-0.0368342	-0.588833	0.515165
NFATC1	CFH	HC pLOF	0.01	43651	11	0.896094	0.047647	-0.0387607	-0.620477	0.542956
RANBP2	CFH	HC pLOF	0.01	42875	11	0.896225	0.047583	-0.039211	-0.628434	0.550012
ENPP6	CFH	HC pLOF	0.01	43038	10	0.896245	0.047573	0.0387847	-0.544151	0.62172
CSH1	CFH	HC pLOF	0.01	44133	11	0.896264	0.047564	0.03923	-0.550505	0.628965
EPPK1	CFHR5	HC pLOF + AM≥0.56	0.01	43038	754	0.896359	0.047518	-0.00458241	-0.0735313	0.0643665
ANXA1	CFH	HC pLOF + AM≥0.56	0.01	42924	31	0.896461	0.047468	0.0229159	-0.322232	0.368064
SCRIB	CFHR5	HC pLOF + AM≥0.56	0.01	44567	780	0.896474	0.047462	-0.00467161	-0.0750415	0.0656983
THTPA	CFHR5	HC pLOF + AM≥0.56	0.01	44026	769	0.896489	0.047455	0.00466675	-0.0656404	0.0749739
NUCB2	CFHR5	HC pLOF + AM≥0.56	0.01	44077	768	0.896511	0.047444	-0.00462626	-0.0743376	0.0650851
IDI2	CFH	HC pLOF	0.01	42883	10	0.896537	0.047432	-0.0383421	-0.616258	0.539574
CD82	CFHR5	HC pLOF	0.01	43556	706	0.89654	0.04743	-0.00491594	-0.0790137	0.0691819
HSPB6	CFH	HC pLOF + AM≥0.56	0.01	44144	32	0.896619	0.047392	-0.0197363	-0.317451	0.277978
TNC	CFHR5	HC pLOF + AM≥0.56	0.01	43941	769	0.89678	0.047314	-0.00446826	-0.0719765	0.06304
MTSS2	CFHR5	HC pLOF	0.01	44099	712	0.896793	0.047308	-0.00484992	-0.0781324	0.0684325
FGFBP1	CFH	HC pLOF + AM≥0.56	0.01	43963	32	0.896846	0.047282	0.021872	-0.308792	0.352536
MCEE	CFH	HC pLOF	0.01	44176	11	0.897035	0.04719	-0.0388333	-0.627002	0.549335
FDX1	CFHR5	HC pLOF + AM≥0.56	0.01	42687	747	0.897057	0.04718	-0.00475185	-0.0767387	0.067235
NTF3	CFH	HC pLOF + AM≥0.56	0.01	43651	31	0.897394	0.047017	0.0228944	-0.325082	0.370871
BPIFB2	CFH	HC pLOF	0.01	44084	10	0.89743	0.046999	0.0385819	-0.548038	0.625202
ARHGAP25	CFHR5	HC pLOF	0.01	42776	688	0.89753	0.046951	-0.0048952	-0.0793968	0.0696064
UBQLN3	CFH	HC pLOF + AM≥0.56	0.01	42687	30	0.897586	0.046924	0.0234414	-0.33352	0.380402
PMCH	CFHR5	HC pLOF + AM≥0.56	0.01	42687	747	0.897587	0.046923	-0.00473146	-0.076783	0.0673201
DUSP29	CFH	HC pLOF + AM≥0.56	0.01	43106	32	0.897674	0.046881	-0.0222831	-0.3619	0.317334
CEACAM20	CFHR5	HC pLOF + AM≥0.56	0.01	43556	765	0.897713	0.046863	-0.00459766	-0.0746971	0.0655017
SCN3B	CFHR5	HC pLOF + AM≥0.56	0.01	42875	748	0.897743	0.046848	-0.00472721	-0.0768238	0.0673694
GORASP2	CFH	HC pLOF + AM≥0.56	0.01	44101	31	0.89782	0.046811	-0.0229207	-0.372759	0.326918
NFATC1	CFH	HC pLOF + AM≥0.56	0.01	43651	31	0.897909	0.046768	-0.0226955	-0.369398	0.324007
SLAMF7	CFH	HC pLOF	0.01	43651	11	0.897933	0.046756	-0.038173	-0.621451	0.545105
PECAM1	CFHR5	HC pLOF	0.01	43893	712	0.897977	0.046735	-0.00454126	-0.0739625	0.06488
DBI	CFH	HC pLOF	0.01	43703	11	0.898008	0.04672	0.0382877	-0.54718	0.623755
STAB2	CFHR5	HC pLOF	0.01	44144	718	0.898075	0.046687	0.00453169	-0.0648092	0.0738726
RBP7	CFH	HC pLOF + AM≥0.56	0.01	44101	31	0.89812	0.046665	0.0224671	-0.321464	0.366398
TRIM5	CFHR5	HC pLOF + AM≥0.56	0.01	43651	762	0.898255	0.0466	-0.00453753	-0.0740921	0.065017
CELA2A	CFH	HC pLOF	0.01	44144	11	0.898303	0.046577	-0.0376423	-0.614919	0.539635
NAA80	CFHR5	HC pLOF	0.01	43106	694	0.898348	0.046555	-0.00482825	-0.0789065	0.06925
RAB2B	CFH	HC pLOF + AM≥0.56	0.01	44099	32	0.89852	0.046472	0.022392	-0.321747	0.366531
KCTD5	CFH	HC pLOF	0.01	43385	11	0.898612	0.046428	0.0375512	-0.54009	0.615193
BIRC2	CFH	HC pLOF + AM≥0.56	0.01	42776	30	0.898808	0.046333	-0.0230835	-0.378867	0.3327
CENPF	CFH	HC pLOF	0.01	43556	10	0.898863	0.046306	-0.0395842	-0.650022	0.570854
DNAJB6	CFH	HC pLOF + AM≥0.56	0.01	42798	31	0.899264	0.046113	0.0225142	-0.326074	0.371102
SPRY2	CFHR5	HC pLOF + AM≥0.56	0.01	42910	746	0.899269	0.04611	0.00463117	-0.0670774	0.0763397
MAMDC2	CFH	HC pLOF + AM≥0.56	0.01	44156	31	0.899341	0.046076	0.021838	-0.316536	0.360212
SLC39A14	CFHR5	HC pLOF + AM≥0.56	0.01	42883	748	0.899495	0.046001	0.00458856	-0.0666202	0.0757973
FUT8	CFHR5	HC pLOF	0.01	43545	703	0.899499	0.045999	-0.00436128	-0.072046	0.0633234
APOM	CFH	HC pLOF	0.01	43865	11	0.899632	0.045935	0.0369018	-0.536551	0.610355
IGDCC4	CFHR5	HC pLOF	0.01	44144	718	0.899742	0.045882	-0.00439943	-0.0728426	0.0640438
SHC1	CFH	HC pLOF	0.01	42732	11	0.899927	0.045793	0.0377033	-0.54994	0.625347
AMIGO2	CFHR5	HC pLOF + AM≥0.56	0.01	43579	762	0.900035	0.045741	0.00449318	-0.0656141	0.0746004
HMGCS1	CFHR5	HC pLOF + AM≥0.56	0.01	42687	747	0.90007	0.045724	0.00461573	-0.067428	0.0766595
CBX2	CFHR5	HC pLOF + AM≥0.56	0.01	42687	747	0.90031	0.045608	-0.00460696	-0.0766879	0.067474
TNFRSF14	CFHR5	HC pLOF + AM≥0.56	0.01	43785	772	0.900356	0.045586	0.00440547	-0.0645552	0.0733661
ELOA	CFH	HC pLOF + AM≥0.56	0.01	43579	32	0.900358	0.045585	0.0217159	-0.318221	0.361652
GIPC2	CFH	HC pLOF + AM≥0.56	0.01	44150	31	0.90044	0.045545	-0.021358	-0.355969	0.313253
FBN2	CFHR5	HC pLOF + AM≥0.56	0.01	43106	752	0.900472	0.04553	0.00454808	-0.0667293	0.0758254
IL1R1	CFH	HC pLOF + AM≥0.56	0.01	43828	31	0.900901	0.045323	-0.0215492	-0.360737	0.317639
CSTB	CFHR5	HC pLOF	0.01	43196	700	0.901085	0.045234	0.00441981	-0.0652778	0.0741174
CXADR	CFH	HC pLOF	0.01	43651	11	0.901142	0.045207	-0.0360325	-0.604576	0.532511
NTproBNP	CFH	HC pLOF + AM≥0.56	0.01	43774	30	0.901178	0.045189	0.0206641	-0.305507	0.346836
ADAMTSL5	CFHR5	HC pLOF + AM≥0.56	0.01	44156	771	0.901282	0.045139	0.00436507	-0.0646073	0.0733375
WFDC1	CFH	HC pLOF	0.01	43231	10	0.901339	0.045112	-0.0383483	-0.644647	0.56795
PIK3AP1	CFHR5	HC pLOF	0.01	43651	704	0.901349	0.045107	0.00462158	-0.0684551	0.0776982
IRAK1	CFHR5	HC pLOF	0.01	42910	686	0.901367	0.045098	-0.00472302	-0.0794167	0.0699706
TPRKB	CFH	HC pLOF	0.01	42732	11	0.901581	0.044995	0.0372438	-0.553044	0.627531
FGF7	CFH	HC pLOF + AM≥0.56	0.01	42732	32	0.901666	0.044954	-0.0218213	-0.367975	0.324332
TIGIT	CFHR5	HC pLOF	0.01	43556	706	0.901747	0.044915	0.00465572	-0.0692598	0.0785712
PRDX1	CFHR5	HC pLOF	0.01	42673	690	0.901756	0.044911	-0.00470406	-0.0793938	0.0699857
LAT	CFH	HC pLOF	0.01	44170	11	0.901866	0.044858	0.0368582	-0.549027	0.622743
ADAMTS1	CFHR5	HC pLOF	0.01	42834	689	0.901892	0.044845	-0.00465621	-0.0786893	0.0693769
DNAJB1	CFHR5	HC pLOF + AM≥0.56	0.01	43579	762	0.901994	0.044796	-0.00441879	-0.0747514	0.0659138
CD3D	CFHR5	HC pLOF + AM≥0.56	0.01	42875	748	0.902019	0.044784	0.00451945	-0.0674321	0.076471
EIF1AX	CFH	HC pLOF + AM≥0.56	0.01	44150	31	0.90226	0.044668	-0.0219494	-0.37226	0.328361
ENOPH1	CFHR5	HC pLOF	0.01	44099	712	0.902317	0.044641	0.00461678	-0.0691106	0.0783441
ADAMTS13	CFHR5	HC pLOF + AM≥0.56	0.01	44295	772	0.90257	0.044519	0.00422164	-0.0633709	0.0718142
MYOM3	CFHR5	HC pLOF	0.01	43136	697	0.902846	0.044386	-0.00430848	-0.0734886	0.0648717
CCDC50	CFH	HC pLOF + AM≥0.56	0.01	44176	32	0.902854	0.044382	-0.0213996	-0.365039	0.322239
SCN2A	CFHR5	HC pLOF + AM≥0.56	0.01	42875	748	0.902997	0.044314	0.00448233	-0.0676025	0.0765672
CCL28	CFHR5	HC pLOF	0.01	43508	702	0.903066	0.044281	0.00446058	-0.0673244	0.0762456
SLK	CFH	HC pLOF + AM≥0.56	0.01	43556	31	0.903168	0.044231	-0.0218414	-0.373716	0.330033
FCER2	CFHR5	HC pLOF + AM≥0.56	0.01	43893	771	0.903179	0.044226	0.00421913	-0.0637595	0.0721978
HAO1	CFH	HC pLOF	0.01	44144	11	0.903255	0.044189	-0.0348943	-0.597565	0.527777
CR1	CFH	HC pLOF	0.01	43986	11	0.90326	0.044187	-0.0358817	-0.614505	0.542742
IMPA1	CFH	HC pLOF	0.01	43545	11	0.90366	0.043995	-0.036221	-0.622749	0.550307
PDIA2	CFH	HC pLOF + AM≥0.56	0.01	42732	32	0.903713	0.043969	0.0213751	-0.324945	0.367695
ADGRD1	CFHR5	HC pLOF + AM≥0.56	0.01	43136	756	0.90384	0.043908	0.00376874	-0.0573735	0.0649109
LGALS3BP	CFH	HC pLOF + AM≥0.56	0.01	44158	32	0.903849	0.043904	0.0206545	-0.314466	0.355775
KIR2DS4	CFH	HC pLOF + AM≥0.56	0.01	44101	31	0.903952	0.043855	-0.0177963	-0.306853	0.271261
IKZF2	CFH	HC pLOF	0.01	42776	10	0.903977	0.043843	0.0379936	-0.579281	0.655268
GLOD4	CFHR5	HC pLOF	0.01	43663	713	0.904101	0.043783	0.00449813	-0.0686785	0.0776747
DYNLT3	CFHR5	HC pLOF + AM≥0.56	0.01	44099	771	0.904246	0.043713	-0.00434748	-0.0751799	0.066485
DLGAP5	CFHR5	HC pLOF + AM≥0.56	0.01	44176	773	0.904305	0.043685	0.00434861	-0.0665465	0.0752438
AP3S2	CFHR5	HC pLOF	0.01	44150	717	0.904395	0.043642	0.00448808	-0.0687493	0.0777254
AREG	CFHR5	HC pLOF	0.01	43579	703	0.904507	0.043588	-0.00441898	-0.0766136	0.0677757
LGALS9	CFHR5	HC pLOF	0.01	43728	713	0.904585	0.043551	0.00401754	-0.0616719	0.0697069
LYPLA2	CFHR5	HC pLOF	0.01	42875	690	0.904642	0.043523	0.00458234	-0.0703877	0.0795523
PGM2	CFH	HC pLOF	0.01	43106	11	0.904654	0.043517	-0.0360274	-0.625537	0.553482
ARSB	CFHR5	HC pLOF	0.01	43579	703	0.904664	0.043513	-0.00442607	-0.0768559	0.0680038
FURIN	CFHR5	HC pLOF + AM≥0.56	0.01	43963	768	0.904677	0.043506	0.00420722	-0.0646515	0.0730659
RBM17	CFH	HC pLOF + AM≥0.56	0.01	44176	32	0.904753	0.04347	0.0210113	-0.323151	0.365174
VNN1	CFH	HC pLOF + AM≥0.56	0.01	44133	32	0.904778	0.043458	-0.0169491	-0.294646	0.260748
F12	CFHR5	HC pLOF	0.01	44158	716	0.904832	0.043432	-0.00371491	-0.064616	0.0571862
LIFR	CFHR5	HC pLOF + AM≥0.56	0.01	43651	762	0.90485	0.043423	0.00419149	-0.064534	0.0729169
TADA3	CFHR5	HC pLOF	0.01	44099	712	0.904894	0.043402	0.00449469	-0.0692366	0.078226
CELA3A	CFH	HC pLOF	0.01	44226	11	0.905029	0.043337	-0.0345064	-0.601366	0.532353
NENF	CFHR5	HC pLOF	0.01	44099	712	0.905051	0.043327	-0.00449041	-0.0782746	0.0692938
SAT1	CFH	HC pLOF + AM≥0.56	0.01	42687	30	0.905066	0.04332	-0.0216962	-0.378254	0.334861
GRP	CFHR5	HC pLOF	0.01	43038	694	0.905125	0.043291	0.00437836	-0.0676222	0.076379
CELA3A	CFHR5	HC pLOF	0.01	44226	710	0.905414	0.043153	-0.00430615	-0.0753366	0.0667242
UNC5D	CFHR5	HC pLOF	0.01	42834	689	0.905416	0.043152	0.0045192	-0.0700255	0.0790639
HTR1B	CFH	HC pLOF	0.01	42875	11	0.905423	0.043149	-0.0357336	-0.625208	0.55374
ATP6V1G2	CFH	HC pLOF	0.01	42687	11	0.905503	0.04311	-0.0357412	-0.625846	0.554364
IL20	CFHR5	HC pLOF	0.01	42910	686	0.905692	0.043019	-0.00453911	-0.0796326	0.0705544
GNE	CFH	HC pLOF + AM≥0.56	0.01	42776	30	0.905747	0.042993	-0.021508	-0.37754	0.334524
MAPT	CFH	HC pLOF + AM≥0.56	0.01	42883	31	0.90591	0.042915	0.0211586	-0.329697	0.372014
PDCD6	CFHR5	HC pLOF	0.01	43774	706	0.905994	0.042875	0.00318242	-0.0496357	0.0560005
PLSCR3	CFH	HC pLOF + AM≥0.56	0.01	44086	31	0.906067	0.04284	-0.021056	-0.370796	0.328684
UFD1	CFH	HC pLOF + AM≥0.56	0.01	44101	31	0.906129	0.04281	-0.0210176	-0.37035	0.328315
UBE2B	CFH	HC pLOF + AM≥0.56	0.01	44099	32	0.906198	0.042777	-0.0207778	-0.366383	0.324827
NT5C1A	CFHR5	HC pLOF	0.01	44150	717	0.906261	0.042747	0.00411571	-0.0643882	0.0726197
COL4A4	CFH	HC pLOF + AM≥0.56	0.01	43494	31	0.906301	0.042728	-0.0211124	-0.37267	0.330445
CSF2RB	CFHR5	HC pLOF	0.01	42834	689	0.906309	0.042724	-0.00362675	-0.0640242	0.0567706
LUZP2	CFHR5	HC pLOF + AM≥0.56	0.01	44099	771	0.906428	0.042667	0.00414942	-0.0650405	0.0733394
SSNA1	CFHR5	HC pLOF + AM≥0.56	0.01	44101	772	0.906464	0.04265	-0.00422534	-0.0747069	0.0662563
TACSTD2	CFH	HC pLOF + AM≥0.56	0.01	38710	27	0.906473	0.042645	0.0221277	-0.347015	0.39127
IKBKG	CFHR5	HC pLOF	0.01	43651	704	0.906526	0.04262	-0.00441748	-0.0781546	0.0693197
PON2	CFHR5	HC pLOF + AM≥0.56	0.01	42963	744	0.906804	0.042487	0.0034716	-0.0546502	0.0615934
EREG	CFHR5	HC pLOF	0.01	43479	702	0.906906	0.042438	0.0044103	-0.0695072	0.0783278
MAP1LC3A	CFH	HC pLOF + AM≥0.56	0.01	42875	31	0.906948	0.042418	-0.0209425	-0.372106	0.330221
FGFBP2	CFH	HC pLOF + AM≥0.56	0.01	44144	32	0.907001	0.042392	0.0183135	-0.288944	0.325571
NMT1	CFH	HC pLOF + AM≥0.56	0.01	44176	32	0.907029	0.042379	-0.02057	-0.365793	0.324653
METAP2	CFHR5	HC pLOF + AM≥0.56	0.01	44078	770	0.90716	0.042316	-0.00419598	-0.0747148	0.0663229
DPEP1	CFHR5	HC pLOF	0.01	43479	702	0.907163	0.042315	0.00366807	-0.0579818	0.0653179
DKK3	CFHR5	HC pLOF + AM≥0.56	0.01	44295	772	0.907273	0.042262	0.00392582	-0.062134	0.0699857
CCL16	CFHR5	HC pLOF	0.01	44295	712	0.907301	0.042249	-0.0035941	-0.0640915	0.0569033
SIRPB1	CFHR5	HC pLOF + AM≥0.56	0.01	43648	771	0.907306	0.042246	-0.00393371	-0.0701504	0.0622829
CST3	CFHR5	HC pLOF	0.01	43875	709	0.907399	0.042202	0.00397533	-0.0630096	0.0709603
CRACR2A	CFH	HC pLOF	0.01	42776	10	0.907463	0.042171	-0.0365147	-0.652217	0.579188
GP2	CFH	HC pLOF	0.01	42435	11	0.907509	0.042149	0.030428	-0.482898	0.543754
ATXN2L	CFH	HC pLOF	0.01	44176	11	0.907892	0.041966	-0.034662	-0.621856	0.552532
TST	CFH	HC pLOF	0.01	42815	10	0.907983	0.041922	-0.0363117	-0.652067	0.579444
FHIT	CFHR5	HC pLOF + AM≥0.56	0.01	42883	748	0.908242	0.041798	0.00421365	-0.067442	0.0758693
GSAP	CFHR5	HC pLOF	0.01	42776	688	0.908269	0.041785	0.00440688	-0.0705572	0.079371
IMPG1	CFH	HC pLOF	0.01	42875	11	0.908703	0.041578	-0.0344926	-0.624035	0.55505
SEMA3G	CFHR5	HC pLOF	0.01	43136	697	0.908775	0.041543	-0.00407979	-0.0738656	0.065706
PNLIPRP1	CFH	HC pLOF	0.01	44150	11	0.908814	0.041525	0.0332116	-0.535128	0.601551
PKD2	CFH	HC pLOF	0.01	42687	11	0.908898	0.041485	-0.0341711	-0.619472	0.55113
MAP3K5	CFH	HC pLOF + AM≥0.56	0.01	42776	30	0.908934	0.041468	-0.020741	-0.376146	0.334664
FGFR2	CFHR5	HC pLOF + AM≥0.56	0.01	43963	768	0.909018	0.041427	-0.00385645	-0.0700006	0.0622877
DHRS4L2	CFHR5	HC pLOF + AM≥0.56	0.01	44150	777	0.909054	0.04141	-0.00403851	-0.0733324	0.0652553
ENOX2	CFHR5	HC pLOF	0.01	42687	688	0.909178	0.041351	-0.00436085	-0.0792877	0.070566
ITGBL1	CFH	HC pLOF	0.01	44144	11	0.909393	0.041249	0.0312454	-0.506877	0.569367
LYN	CFH	HC pLOF + AM≥0.56	0.01	43579	32	0.90947	0.041212	-0.0198789	-0.362538	0.32278
NUBP1	CFHR5	HC pLOF	0.01	44099	712	0.909524	0.041186	-0.00427416	-0.0779937	0.0694454
CRISP3	CFHR5	HC pLOF	0.01	43794	709	0.909549	0.041174	0.00392474	-0.0637874	0.0716369
SPINK6	CFH	HC pLOF + AM≥0.56	0.01	44144	32	0.909577	0.04116	-0.019022	-0.3473	0.309256
SERPINA9	CFHR5	HC pLOF + AM≥0.56	0.01	43386	760	0.909621	0.04114	0.00382225	-0.0621729	0.0698174
FDX2	CFH	HC pLOF + AM≥0.56	0.01	42687	30	0.909681	0.041111	-0.0206657	-0.377721	0.336389
SUSD5	CFHR5	HC pLOF	0.01	42932	694	0.909737	0.041084	0.00367199	-0.0598105	0.0671544
GNPDA1	CFH	HC pLOF	0.01	43038	10	0.909743	0.041081	-0.0355258	-0.649753	0.578701
DNER	CFH	HC pLOF	0.01	43655	11	0.909752	0.041077	0.0328789	-0.535641	0.601398
PPL	CFHR5	HC pLOF + AM≥0.56	0.01	42834	747	0.9099	0.041006	0.00411218	-0.0671103	0.0753347
CWC15	CFH	HC pLOF	0.01	43884	11	0.910026	0.040946	-0.0335936	-0.616247	0.54906
RANGAP1	CFH	HC pLOF + AM≥0.56	0.01	42776	30	0.91044	0.040749	0.0204954	-0.336632	0.377623
SETMAR	CFHR5	HC pLOF + AM≥0.56	0.01	43407	759	0.910506	0.040717	0.00385306	-0.0633357	0.0710419
PBLD	CFH	HC pLOF	0.01	42883	10	0.910667	0.040641	0.0336719	-0.554548	0.621891
TET2	CFH	HC pLOF + AM≥0.56	0.01	43490	31	0.910735	0.040608	0.0201125	-0.331504	0.371729
MTIF3	CFH	HC pLOF + AM≥0.56	0.01	44101	31	0.910955	0.040503	-0.0199711	-0.369984	0.330042
KIAA1549	CFH	HC pLOF + AM≥0.56	0.01	43556	31	0.911092	0.040438	-0.0200173	-0.371383	0.331348
BNIP3L	CFH	HC pLOF + AM≥0.56	0.01	42834	31	0.911165	0.040403	-0.0198129	-0.367876	0.32825
AIF1	CFH	HC pLOF + AM≥0.56	0.01	42776	30	0.911331	0.040324	0.0202425	-0.336037	0.376522
EVPL	CFHR5	HC pLOF	0.01	43556	706	0.911363	0.040309	-0.00420949	-0.0783269	0.0699079
SAT1	CFH	HC pLOF	0.01	42687	11	0.911538	0.040225	-0.033359	-0.621874	0.555156
KRT8	CFHR5	HC pLOF	0.01	42875	690	0.91176	0.040119	0.00421902	-0.0704001	0.0788382
CD300C	CFHR5	HC pLOF	0.01	44253	712	0.911787	0.040107	-0.00394198	-0.0736827	0.0657987
GYS1	CFH	HC pLOF + AM≥0.56	0.01	42963	32	0.911827	0.040088	-0.0193024	-0.360954	0.322349
CCAR2	CFHR5	HC pLOF + AM≥0.56	0.01	44150	777	0.912094	0.03996	-0.00398322	-0.074702	0.0667355
GJA8	CFH	HC pLOF + AM≥0.56	0.01	42732	32	0.91231	0.039858	-0.0194284	-0.365212	0.326355
KLK8	CFHR5	HC pLOF	0.01	42382	690	0.912334	0.039846	0.00403395	-0.0677824	0.0758503
NAGPA	CFHR5	HC pLOF + AM≥0.56	0.01	43136	756	0.912398	0.039815	0.00386122	-0.0649309	0.0726533
BST1	CFH	HC pLOF + AM≥0.56	0.01	44253	32	0.912404	0.039813	0.0136208	-0.229062	0.256304
PKLR	CFH	HC pLOF + AM≥0.56	0.01	43793	32	0.912439	0.039796	-0.0192688	-0.36272	0.324182
THBS4	CFHR5	HC pLOF + AM≥0.56	0.01	43790	769	0.912492	0.039771	0.00384584	-0.0647444	0.072436
KLK14	CFH	HC pLOF	0.01	44144	11	0.912527	0.039754	0.0308283	-0.51922	0.580877
CASP9	CFH	HC pLOF + AM≥0.56	0.01	42834	31	0.912688	0.039677	0.019619	-0.331078	0.370316
TXN	CFHR5	HC pLOF + AM≥0.56	0.01	43435	757	0.912806	0.039621	0.00397058	-0.067101	0.0750421
PER3	CFHR5	HC pLOF	0.01	42834	689	0.912817	0.039616	-0.00412503	-0.07797	0.0697199
SCRIB	CFHR5	HC pLOF	0.01	44567	720	0.913189	0.039439	0.00407037	-0.0691101	0.0772509
NFKB2	CFHR5	HC pLOF	0.01	43556	706	0.913413	0.039333	0.00411049	-0.0699834	0.0782044
FGD3	CFH	HC pLOF + AM≥0.56	0.01	44176	32	0.913427	0.039326	0.0190955	-0.325169	0.36336
EGF	CFHR5	HC pLOF	0.01	43656	713	0.913448	0.039316	0.0040653	-0.0692446	0.0773752
GABRA4	CFH	HC pLOF + AM≥0.56	0.01	42875	31	0.913526	0.039279	-0.0194566	-0.370632	0.331719
THBS4	CFHR5	HC pLOF	0.01	43790	709	0.913599	0.039245	0.00395094	-0.0674205	0.0753224
EFHD1	CFHR5	HC pLOF	0.01	44176	714	0.913757	0.039169	-0.00379273	-0.0724319	0.0648465
CRYBB1	CFH	HC pLOF	0.01	44156	10	0.913769	0.039164	-0.0339517	-0.648482	0.580579
BAMBI	CFHR5	HC pLOF	0.01	42776	688	0.913812	0.039143	-0.00404913	-0.0773767	0.0692784
FLT3LG	CFH	HC pLOF + AM≥0.56	0.01	44170	32	0.913844	0.039128	-0.0179477	-0.34309	0.307195
TK1	CFH	HC pLOF	0.01	43556	10	0.913892	0.039105	-0.0340957	-0.652119	0.583928
SMC3	CFH	HC pLOF	0.01	42732	11	0.913946	0.03908	0.0325175	-0.557272	0.622307
CRYBB2	CFH	HC pLOF	0.01	44150	11	0.914079	0.039016	-0.0314707	-0.60316	0.540218
PECAM1	CFH	HC pLOF	0.01	43893	11	0.914091	0.039011	-0.0305316	-0.585239	0.524176
GPIHBP1	CFHR5	HC pLOF	0.01	44101	713	0.914119	0.038997	-0.00398444	-0.0763986	0.0684297
ACRV1	CFHR5	HC pLOF + AM≥0.56	0.01	42834	747	0.914344	0.03889	-0.00256041	-0.0492163	0.0440954
STIP1	CFHR5	HC pLOF + AM≥0.56	0.01	43821	771	0.914425	0.038852	0.00386499	-0.0666303	0.0743603
GLRX5	CFH	HC pLOF + AM≥0.56	0.01	43136	31	0.914455	0.038838	0.0191882	-0.330919	0.369295
NRTN	CFHR5	HC pLOF	0.01	42910	686	0.914462	0.038834	-0.00411949	-0.0792894	0.0710504
COLEC12	CFH	HC pLOF	0.01	43713	11	0.914579	0.038779	-0.0294888	-0.568324	0.509347
OPTC	CFH	HC pLOF	0.01	43579	11	0.9146	0.038769	-0.0306469	-0.590782	0.529488
VASN	CFH	HC pLOF	0.01	43099	11	0.914877	0.038637	-0.0312082	-0.603464	0.541047
RABGAP1L	CFH	HC pLOF	0.01	42910	11	0.914892	0.03863	-0.0319285	-0.617498	0.553641
MOCS2	CFHR5	HC pLOF + AM≥0.56	0.01	43136	756	0.914906	0.038623	0.00368066	-0.0638335	0.0711948
WDR46	CFH	HC pLOF + AM≥0.56	0.01	44099	32	0.914962	0.038597	0.0187473	-0.32536	0.362855
EGF	CFH	HC pLOF	0.01	43656	11	0.914977	0.03859	-0.0319293	-0.618101	0.554242
BEX3	CFHR5	HC pLOF + AM≥0.56	0.01	42732	749	0.915078	0.038542	-0.00391572	-0.0758889	0.0680574
INPP5J	CFHR5	HC pLOF + AM≥0.56	0.01	44176	773	0.915225	0.038472	-0.00379522	-0.0736751	0.0660847
NUDT2	CFHR5	HC pLOF	0.01	43579	703	0.91537	0.038403	-0.00393567	-0.0765262	0.0686549
OMP	CFHR5	HC pLOF + AM≥0.56	0.01	42875	748	0.915452	0.038364	-0.00389762	-0.0758551	0.0680599
ZBP1	CFHR5	HC pLOF	0.01	42834	689	0.91551	0.038337	-0.00401403	-0.0781726	0.0701445
LTBP3	CFH	HC pLOF + AM≥0.56	0.01	42776	30	0.91555	0.038318	0.0182089	-0.318356	0.354774
ENPEP	CFHR5	HC pLOF + AM≥0.56	0.01	42687	747	0.915567	0.03831	-0.00389797	-0.0759593	0.0681634
ACRV1	CFHR5	HC pLOF	0.01	42834	689	0.915602	0.038293	-0.00262442	-0.0511638	0.045915
ITGB6	CFHR5	HC pLOF + AM≥0.56	0.01	42910	746	0.915614	0.038287	0.00361459	-0.0632469	0.0704761
MAG	CFH	HC pLOF	0.01	43106	11	0.915668	0.038262	0.0318706	-0.558038	0.62178
OSBPL2	CFHR5	HC pLOF	0.01	44150	717	0.915839	0.038181	-0.00396728	-0.0775496	0.069615
MORF4L1	CFHR5	HC pLOF + AM≥0.56	0.01	43556	765	0.916044	0.038084	0.00383153	-0.0674066	0.0750697
HS6ST2	CFHR5	HC pLOF + AM≥0.56	0.01	42834	747	0.916259	0.037982	-0.00366302	-0.0719435	0.0646175
F2R	CFH	HC pLOF	0.01	43858	11	0.916533	0.037852	0.0313243	-0.554504	0.617153
APBB1IP	CFHR5	HC pLOF + AM≥0.56	0.01	43579	762	0.916557	0.03784	0.00374671	-0.0663448	0.0738383
CLC	CFHR5	HC pLOF	0.01	43702	704	0.916628	0.037807	0.00386183	-0.0684445	0.0761682
IDUA	CFHR5	HC pLOF	0.01	44144	711	0.916757	0.037746	0.00362865	-0.0644167	0.071674
LGALS8	CFH	HC pLOF + AM≥0.56	0.01	44253	32	0.916812	0.03772	0.017819	-0.316553	0.352191
REN	CFHR5	HC pLOF + AM≥0.56	0.01	43774	765	0.916959	0.03765	-0.00356932	-0.070666	0.0635274
GFRA1	CFH	HC pLOF	0.01	44078	11	0.91705	0.037607	0.0294988	-0.52564	0.584637
CELA2A	CFHR5	HC pLOF + AM≥0.56	0.01	44144	777	0.917101	0.037583	-0.00367584	-0.0728932	0.0655416
LTO1	CFH	HC pLOF	0.01	42910	11	0.917156	0.037557	0.0312783	-0.558102	0.620658
CD300LG	CFHR5	HC pLOF	0.01	43893	712	0.917256	0.037509	-0.00363263	-0.072166	0.0649007
REN	CFHR5	HC pLOF	0.01	43774	706	0.917502	0.037393	0.0036879	-0.0660959	0.0734717
GBP4	CFHR5	HC pLOF	0.01	42883	692	0.917555	0.037368	0.00394886	-0.0708212	0.0787189
SARG	CFHR5	HC pLOF	0.01	44011	707	0.91756	0.037365	-0.00387907	-0.077332	0.0695739
B3GAT3	CFHR5	HC pLOF + AM≥0.56	0.01	42687	747	0.917624	0.037335	-0.00380204	-0.0758536	0.0682495
BLOC1S2	CFH	HC pLOF	0.01	42875	11	0.917628	0.037333	-0.0311112	-0.620718	0.558496
COMT	CFH	HC pLOF	0.01	42528	11	0.917792	0.037256	-0.0303628	-0.606938	0.546212
ZBP1	CFHR5	HC pLOF + AM≥0.56	0.01	42834	747	0.917846	0.03723	0.00375131	-0.0675319	0.0750346
DGKZ	CFH	HC pLOF	0.01	42910	11	0.917954	0.037179	-0.0309748	-0.620331	0.558382
CCDC80	CFHR5	HC pLOF + AM≥0.56	0.01	43774	765	0.918171	0.037076	0.00335824	-0.0607102	0.0674267
TREML1	CFHR5	HC pLOF + AM≥0.56	0.01	44133	775	0.918174	0.037075	-0.00369646	-0.0742192	0.0668263
VSIG10	CFHR5	HC pLOF + AM≥0.56	0.01	44099	771	0.91826	0.037034	0.00359102	-0.0649913	0.0721734
ANXA2	CFH	HC pLOF + AM≥0.56	0.01	42419	30	0.91827	0.03703	0.0175797	-0.318207	0.353367
CLASP1	CFH	HC pLOF + AM≥0.56	0.01	42732	32	0.918304	0.037013	-0.0180602	-0.363171	0.327051
NFKBIE	CFHR5	HC pLOF	0.01	42776	688	0.918354	0.03699	0.0038689	-0.0701074	0.0778452
FDX1	CFH	HC pLOF + AM≥0.56	0.01	42687	30	0.918452	0.036943	0.0186325	-0.338064	0.375329
CST1	CFHR5	HC pLOF + AM≥0.56	0.01	38761	678	0.918458	0.036941	-0.00375391	-0.0756232	0.0681154
DMD	CFHR5	HC pLOF + AM≥0.56	0.01	43038	754	0.918487	0.036927	-0.00370261	-0.0746134	0.0672082
GHR	CFHR5	HC pLOF	0.01	43136	697	0.918506	0.036918	-0.00360852	-0.0727338	0.0655168
RAB6A	CFH	HC pLOF	0.01	43651	11	0.918676	0.036838	-0.0286502	-0.578638	0.521338
CCL19	CFHR5	HC pLOF + AM≥0.56	0.01	44253	771	0.919109	0.036633	0.00362948	-0.066419	0.0736779
HNMT	CFH	HC pLOF + AM≥0.56	0.01	43351	32	0.919144	0.036617	-0.0167381	-0.339919	0.306442
TMED1	CFHR5	HC pLOF	0.01	43556	706	0.919163	0.036608	-0.0038378	-0.0779552	0.0702796
REST	CFH	HC pLOF	0.01	42732	11	0.919164	0.036607	0.0305268	-0.559031	0.620085
HSD11B1	CFHR5	HC pLOF	0.01	43651	704	0.919205	0.036588	-0.00376771	-0.0765699	0.0690345
OTUD7B	CFHR5	HC pLOF + AM≥0.56	0.01	44176	773	0.919342	0.036523	-0.00364177	-0.0741292	0.0668457
S100A13	CFHR5	HC pLOF + AM≥0.56	0.01	42834	747	0.919506	0.036445	0.00357561	-0.0657751	0.0729263
STX7	CFH	HC pLOF + AM≥0.56	0.01	42834	31	0.919519	0.036439	-0.0168056	-0.342805	0.309193
DMP1	CFHR5	HC pLOF + AM≥0.56	0.01	43038	754	0.919641	0.036382	0.00353135	-0.0650745	0.0721372
NEFL	CFHR5	HC pLOF	0.01	42747	690	0.919661	0.036372	0.00328293	-0.0605131	0.067079
SH3BP1	CFH	HC pLOF + AM≥0.56	0.01	44101	31	0.919864	0.036277	0.0178295	-0.329526	0.365185
SUSD4	CFHR5	HC pLOF	0.01	44099	712	0.91994	0.036241	0.00370272	-0.0685017	0.0759072
GOLM2	CFHR5	HC pLOF	0.01	44253	712	0.91998	0.036222	-0.00366892	-0.075252	0.0679142
BRK1	CFH	HC pLOF + AM≥0.56	0.01	42883	31	0.919979	0.036222	-0.0176906	-0.362837	0.327456
SLAMF7	CFHR5	HC pLOF	0.01	43651	704	0.920196	0.03612	-0.00375214	-0.0771561	0.0696518
NEDD4L	CFHR5	HC pLOF	0.01	42834	689	0.920395	0.036026	-0.0038041	-0.0784115	0.0708033
KIR3DL2	CFH	HC pLOF	0.01	42732	11	0.920555	0.03595	-0.0299491	-0.61851	0.558611
CCL5	CFH	HC pLOF	0.01	43941	11	0.920749	0.035859	0.0294129	-0.550032	0.608858
PDRG1	CFH	HC pLOF	0.01	43106	11	0.92077	0.035849	-0.0299188	-0.619485	0.559647
PTX3	CFHR5	HC pLOF	0.01	43651	704	0.920804	0.035833	-0.00366552	-0.0759288	0.0685977
INSL4	CFHR5	HC pLOF + AM≥0.56	0.01	44099	771	0.920805	0.035833	0.00355822	-0.0665902	0.0737066
CD244	CFH	HC pLOF + AM≥0.56	0.01	44170	32	0.920815	0.035828	0.0172358	-0.322601	0.357072
NADK	CFHR5	HC pLOF + AM≥0.56	0.01	43774	765	0.920972	0.035753	0.00353422	-0.0662888	0.0733573
TPM3	CFH	HC pLOF + AM≥0.56	0.01	42687	30	0.921074	0.035705	-0.017878	-0.371538	0.335782
DNAJB2	CFHR5	HC pLOF	0.01	43136	697	0.921289	0.035604	-0.00371786	-0.0774648	0.0700291
REG3G	CFHR5	HC pLOF + AM≥0.56	0.01	44099	771	0.921346	0.035577	-0.00349435	-0.0728587	0.06587
BIN2	CFHR5	HC pLOF	0.01	43893	712	0.921348	0.035576	-0.00369475	-0.0770399	0.0696504
CNTN5	CFHR5	HC pLOF + AM≥0.56	0.01	43984	768	0.921373	0.035565	-0.00310784	-0.0648204	0.0586047
MPI	CFH	HC pLOF	0.01	43579	11	0.921436	0.035535	0.0290613	-0.548482	0.606605
TMEM106A	CFH	HC pLOF	0.01	44099	11	0.921895	0.035319	0.0291811	-0.55416	0.612522
ITGAV	CFHR5	HC pLOF	0.01	44144	711	0.921918	0.035308	-0.00348171	-0.0731029	0.0661395
CD99	CFH	HC pLOF	0.01	43893	11	0.921931	0.035302	0.0252604	-0.479935	0.530456
PRC1	CFHR5	HC pLOF	0.01	44099	712	0.922074	0.035234	-0.00368459	-0.0775099	0.0701408
ELN	CFHR5	HC pLOF + AM≥0.56	0.01	44156	771	0.922112	0.035216	0.00267663	-0.0509803	0.0563336
TDGF1	CFHR5	HC pLOF	0.01	42883	692	0.922245	0.035154	0.00255621	-0.0487742	0.0538867
CEBPA	CFHR5	HC pLOF + AM≥0.56	0.01	42834	747	0.922331	0.035113	-0.00358345	-0.0756213	0.0684544
ACRBP	CFH	HC pLOF	0.01	44099	11	0.922417	0.035073	0.0290627	-0.555835	0.61396
LEPR	CFH	HC pLOF	0.01	43774	10	0.922724	0.034928	0.0298725	-0.573719	0.633464
NRGN	CFHR5	HC pLOF + AM≥0.56	0.01	44133	775	0.922806	0.03489	-0.00348936	-0.074069	0.0670902
PCSK7	CFH	HC pLOF	0.01	44099	11	0.92281	0.034888	0.0286155	-0.55022	0.607451
ERBB2	CFH	HC pLOF	0.01	43963	11	0.922886	0.034852	-0.0271886	-0.577708	0.52333
F7	CFH	HC pLOF + AM≥0.56	0.01	43880	32	0.922932	0.03483	0.0162411	-0.312808	0.34529
ACRBP	CFHR5	HC pLOF + AM≥0.56	0.01	44099	771	0.92308	0.034761	0.00346804	-0.0669312	0.0738673
ATRAID	CFH	HC pLOF + AM≥0.56	0.01	44101	31	0.923162	0.034722	0.0165299	-0.319377	0.352437
CGA	CFHR5	HC pLOF	0.01	43893	712	0.923214	0.034698	-0.00259175	-0.0552942	0.0501107
BOLA2_BOLA2B	CFH	HC pLOF + AM≥0.56	0.01	43038	30	0.923263	0.034674	0.0173335	-0.335369	0.370036
SOD3	CFHR5	HC pLOF	0.01	44133	716	0.923293	0.03466	0.00324611	-0.0628314	0.0693236
DKK3	CFHR5	HC pLOF	0.01	44295	712	0.923339	0.034639	-0.00337425	-0.0721017	0.0653531
CASQ2	CFHR5	HC pLOF + AM≥0.56	0.01	42687	747	0.923488	0.034569	-0.00353697	-0.0757179	0.0686439
SUSD2	CFHR5	HC pLOF + AM≥0.56	0.01	43893	771	0.923648	0.034493	-0.00310189	-0.0665373	0.0603335
LRRN1	CFH	HC pLOF + AM≥0.56	0.01	42910	32	0.923666	0.034485	-0.0158947	-0.341033	0.309244
DPY30	CFH	HC pLOF + AM≥0.56	0.01	44006	31	0.923755	0.034443	0.0168966	-0.329141	0.362935
FN1	CFH	HC pLOF + AM≥0.56	0.01	44158	32	0.923772	0.034435	0.0160823	-0.313353	0.345517
PRSS27	CFHR5	HC pLOF	0.01	43644	705	0.923915	0.034368	0.00330313	-0.0644874	0.0710936
SCN2B	CFH	HC pLOF + AM≥0.56	0.01	43106	32	0.923934	0.034359	-0.0168425	-0.362585	0.3289
FGF3	CFH	HC pLOF	0.01	42834	10	0.924217	0.034226	0.0299823	-0.587802	0.647766
IL31	CFHR5	HC pLOF + AM≥0.56	0.01	42834	747	0.924219	0.034225	-0.00349613	-0.075534	0.0685417
CRLF1	CFHR5	HC pLOF + AM≥0.56	0.01	43927	776	0.924264	0.034204	-0.00329335	-0.0711956	0.0646089
ATP1B2	CFH	HC pLOF + AM≥0.56	0.01	42687	30	0.924396	0.034142	-0.0173	-0.37461	0.34001
IPCEF1	CFH	HC pLOF + AM≥0.56	0.01	43474	32	0.924509	0.034089	-0.0165651	-0.359208	0.326078
CDC25A	CFH	HC pLOF	0.01	42732	11	0.924656	0.03402	-0.0284656	-0.618422	0.56149
TLR2	CFH	HC pLOF	0.01	43556	10	0.924808	0.033948	0.0297263	-0.587611	0.647064
PSMC3	CFH	HC pLOF + AM≥0.56	0.01	42732	32	0.924963	0.033876	0.0165946	-0.328746	0.361935
PAXX	CFH	HC pLOF + AM≥0.56	0.01	43136	31	0.925142	0.033791	-0.0166084	-0.363066	0.329849
MORN4	CFH	HC pLOF	0.01	42732	11	0.925254	0.033739	-0.0282188	-0.617755	0.561318
NOTCH1	CFHR5	HC pLOF + AM≥0.56	0.01	44295	772	0.925288	0.033723	0.00326149	-0.0649073	0.0714303
ITGA11	CFHR5	HC pLOF + AM≥0.56	0.01	43651	762	0.925303	0.033716	0.00328213	-0.0653316	0.0718958
AOC1	CFHR5	HC pLOF	0.01	42910	686	0.925518	0.033615	-0.00354373	-0.0778415	0.070754
RSPO3	CFHR5	HC pLOF	0.01	44144	711	0.92561	0.033572	-0.00322705	-0.0709686	0.0645145
TREML1	CFH	HC pLOF	0.01	44133	11	0.925866	0.033452	0.0278869	-0.559535	0.615309
RRM2	CFH	HC pLOF + AM≥0.56	0.01	42776	30	0.925882	0.033444	0.016893	-0.339029	0.372815
F2	CFH	HC pLOF	0.01	44158	11	0.926195	0.033298	0.027569	-0.555756	0.610894
CGA	CFHR5	HC pLOF + AM≥0.56	0.01	43893	771	0.926258	0.033268	0.00239365	-0.0482959	0.0530832
FETUB	CFH	HC pLOF + AM≥0.56	0.01	43865	32	0.926363	0.033219	0.0155474	-0.314168	0.345263
NUCB2	CFH	HC pLOF + AM≥0.56	0.01	44077	32	0.926372	0.033215	0.0159885	-0.323123	0.3551
PFDN4	CFH	HC pLOF	0.01	42732	11	0.926375	0.033213	-0.0277668	-0.616719	0.561186
DTX2	CFH	HC pLOF	0.01	43106	11	0.926475	0.033166	-0.0276476	-0.614869	0.559574
TPSAB1	CFHR5	HC pLOF	0.01	44096	712	0.926556	0.033128	-0.00281058	-0.062571	0.0569498
ANXA2	CFH	HC pLOF	0.01	42419	10	0.926671	0.033075	-0.0272975	-0.608635	0.55404
UNC5D	CFHR5	HC pLOF + AM≥0.56	0.01	42834	747	0.926742	0.033041	0.00336136	-0.0682943	0.075017
PPCDC	CFHR5	HC pLOF	0.01	44253	712	0.926751	0.033037	-0.00334643	-0.0746904	0.0679976
ATXN2L	CFHR5	HC pLOF	0.01	44176	714	0.927006	0.032918	-0.00342994	-0.0768123	0.0699525
BANK1	CFHR5	HC pLOF	0.01	43651	704	0.927102	0.032873	0.00343765	-0.0702054	0.0770807
FKBP5	CFH	HC pLOF + AM≥0.56	0.01	43545	32	0.9271	0.032873	-0.016002	-0.3588	0.326796
CFHR2	CFH	HC pLOF + AM≥0.56	0.01	43893	32	0.927266	0.032796	0.0160371	-0.328298	0.360372
HNMT	CFHR5	HC pLOF	0.01	43351	700	0.927279	0.03279	0.00323751	-0.0662876	0.0727626
FZD10	CFH	HC pLOF + AM≥0.56	0.01	43106	32	0.927288	0.032785	-0.0161081	-0.362076	0.329859
MCFD2	CFH	HC pLOF	0.01	43564	10	0.927462	0.032704	0.0285567	-0.586252	0.643366
ALDH2	CFHR5	HC pLOF + AM≥0.56	0.01	44099	771	0.92747	0.0327	0.00328991	-0.0675464	0.0741263
CCL7	CFH	HC pLOF + AM≥0.56	0.01	43651	31	0.927553	0.032661	-0.0157729	-0.355778	0.324232
DNAJB14	CFH	HC pLOF	0.01	44101	11	0.927617	0.032631	0.0272465	-0.56061	0.615103
ASAH1	CFH	HC pLOF	0.01	43731	11	0.927677	0.032603	-0.0259706	-0.586766	0.534825
NUDT5	CFHR5	HC pLOF + AM≥0.56	0.01	43893	771	0.927713	0.032586	-0.00325858	-0.0736579	0.0671407
TPK1	CFHR5	HC pLOF + AM≥0.56	0.01	44156	771	0.927731	0.032578	-0.00318467	-0.0720042	0.0656348
PDE4D	CFHR5	HC pLOF + AM≥0.56	0.01	42687	747	0.92779	0.03255	-0.00333336	-0.0754261	0.0687594
SEC31A	CFH	HC pLOF	0.01	43038	10	0.927948	0.032476	0.02835	-0.586139	0.642839
PRKCQ	CFH	HC pLOF	0.01	42910	11	0.927972	0.032465	-0.0271879	-0.616679	0.562304
MTHFSD	CFH	HC pLOF + AM≥0.56	0.01	43556	31	0.928092	0.032409	-0.0159933	-0.363343	0.331356
CEND1	CFH	HC pLOF	0.01	42875	11	0.928163	0.032376	-0.0270022	-0.61403	0.560026
DTNB	CFHR5	HC pLOF + AM≥0.56	0.01	44028	770	0.928363	0.032282	0.00307446	-0.0639517	0.0701006
PTP4A3	CFHR5	HC pLOF + AM≥0.56	0.01	42834	747	0.928394	0.032268	0.00322911	-0.0671996	0.0736578
RTN4IP1	CFH	HC pLOF + AM≥0.56	0.01	44176	32	0.928393	0.032268	-0.0157986	-0.360367	0.328769
SLAMF1	CFHR5	HC pLOF + AM≥0.56	0.01	42910	746	0.928396	0.032267	-0.00327143	-0.0746252	0.0680824
NUMB	CFH	HC pLOF	0.01	42834	10	0.928409	0.032261	0.0281025	-0.584948	0.641153
IGLON5	CFHR5	HC pLOF + AM≥0.56	0.01	42732	749	0.928476	0.03223	0.00329877	-0.0687312	0.0753288
HMGCL	CFH	HC pLOF	0.01	43038	10	0.928476	0.03223	-0.0282453	-0.644989	0.588498
NADK	CFHR5	HC pLOF	0.01	43774	706	0.928905	0.032029	0.00330576	-0.0693142	0.0759257
KRT5	CFH	HC pLOF + AM≥0.56	0.01	42883	31	0.928912	0.032026	-0.0150926	-0.346672	0.316486
GPR158	CFH	HC pLOF	0.01	44176	11	0.928979	0.031994	0.0264129	-0.554417	0.607243
FABP2	CFH	HC pLOF	0.01	43774	10	0.929126	0.031926	-0.0274575	-0.632515	0.5776
VSIG2	CFHR5	HC pLOF	0.01	44099	712	0.92924	0.031872	0.003163	-0.0666502	0.0729762
AMIGO2	CFHR5	HC pLOF	0.01	43579	703	0.92934	0.031825	0.0032993	-0.0696264	0.076225
ACADM	CFH	HC pLOF	0.01	43556	10	0.929444	0.031777	-0.0279233	-0.646027	0.59018
ENO2	CFH	HC pLOF	0.01	44253	11	0.929499	0.031751	-0.0263788	-0.610755	0.557997
DNAJA4	CFH	HC pLOF	0.01	44150	11	0.92951	0.031746	-0.0263759	-0.610779	0.558028
BRK1	CFHR5	HC pLOF	0.01	42883	692	0.929536	0.031734	-0.00331621	-0.0768201	0.0701877
SCG3	CFHR5	HC pLOF + AM≥0.56	0.01	43785	772	0.929577	0.031715	0.00291895	-0.0618159	0.0676538
CKMT1A_CKMT1B	CFH	HC pLOF + AM≥0.56	0.01	43591	32	0.929675	0.031669	0.0153745	-0.326069	0.356818
PDCL2	CFH	HC pLOF	0.01	42732	11	0.929693	0.03166	0.02657	-0.56367	0.61681
GHRHR	CFHR5	HC pLOF + AM≥0.56	0.01	42883	748	0.929731	0.031643	-0.00324403	-0.0753465	0.0688585
METAP2	CFH	HC pLOF	0.01	44078	11	0.929794	0.031613	-0.0263193	-0.611826	0.559188
KIR3DL1	CFHR5	HC pLOF	0.01	42776	688	0.930091	0.031475	-0.00268018	-0.0625582	0.0571978
ADA2	CFH	HC pLOF + AM≥0.56	0.01	43516	32	0.930148	0.031448	-0.014796	-0.345626	0.316034
RBFOX3	CFH	HC pLOF	0.01	44176	11	0.930544	0.031263	0.0237614	-0.51057	0.558093
GIPR	CFH	HC pLOF + AM≥0.56	0.01	42834	31	0.930568	0.031252	0.0156109	-0.335556	0.366778
TMPRSS11D	CFH	HC pLOF	0.01	44085	11	0.930589	0.031242	0.0254638	-0.547521	0.598448
ZP4	CFH	HC pLOF	0.01	42732	11	0.930649	0.031214	-0.0261322	-0.614669	0.562405
AP3S2	CFH	HC pLOF + AM≥0.56	0.01	44150	31	0.930658	0.03121	-0.0155382	-0.365524	0.334447
MMP1	CFHR5	HC pLOF	0.01	42178	669	0.930672	0.031203	-0.00321648	-0.0756796	0.0692467
TIGIT	CFH	HC pLOF + AM≥0.56	0.01	43556	31	0.930752	0.031166	0.015542	-0.33501	0.366094
MAN1A2	CFHR5	HC pLOF	0.01	43038	694	0.930858	0.031117	-0.00310714	-0.0732967	0.0670824
ENPP7	CFHR5	HC pLOF + AM≥0.56	0.01	42313	747	0.930905	0.031095	-0.00283506	-0.0669212	0.0612511
ATF2	CFH	HC pLOF + AM≥0.56	0.01	42883	31	0.931286	0.030917	0.0154668	-0.336102	0.367036
S100A4	CFH	HC pLOF + AM≥0.56	0.01	43963	32	0.931296	0.030912	-0.0150874	-0.358085	0.327911
RBM19	CFH	HC pLOF + AM≥0.56	0.01	42687	30	0.9315	0.030817	0.0156629	-0.34148	0.372806
UNG	CFHR5	HC pLOF	0.01	44099	712	0.931537	0.0308	-0.00323556	-0.0770531	0.070582
NSFL1C	CFHR5	HC pLOF	0.01	44253	712	0.931683	0.030732	-0.00318665	-0.0760438	0.0696705
CD248	CFHR5	HC pLOF	0.01	44144	718	0.931745	0.030703	-0.00304765	-0.0727903	0.066695
LIF	CFH	HC pLOF + AM≥0.56	0.01	42883	31	0.931812	0.030672	-0.0153282	-0.366445	0.335788
SOD2	CFHR5	HC pLOF	0.01	43893	712	0.931835	0.030661	-0.00310636	-0.0742857	0.068073
ICAM2	CFHR5	HC pLOF + AM≥0.56	0.01	44295	772	0.931867	0.030646	0.00244655	-0.0536408	0.0585339
OBP2B	CFHR5	HC pLOF + AM≥0.56	0.01	43401	759	0.931913	0.030625	0.0022372	-0.0490854	0.0535598
NGFR	CFH	HC pLOF + AM≥0.56	0.01	44156	31	0.932046	0.030562	0.0152329	-0.334905	0.365371
DCTN2	CFH	HC pLOF	0.01	43579	11	0.932053	0.030559	0.0255614	-0.562047	0.613169
ARNTL	CFH	HC pLOF	0.01	42687	11	0.932089	0.030543	0.0256199	-0.563636	0.614876
C1GALT1C1	CFH	HC pLOF	0.01	42687	11	0.932186	0.030498	-0.0255759	-0.614668	0.563516
YTHDF3	CFHR5	HC pLOF	0.01	42910	686	0.932289	0.03045	0.00324268	-0.0715607	0.0780461
IL10RB	CFHR5	HC pLOF + AM≥0.56	0.01	43927	776	0.932289	0.03045	0.00287596	-0.0634661	0.069218
HDAC9	CFHR5	HC pLOF	0.01	42875	690	0.932514	0.030345	-0.00324114	-0.0782582	0.0717759
IL16	CFHR5	HC pLOF + AM≥0.56	0.01	44170	774	0.932663	0.030275	0.00294601	-0.0653914	0.0712834
LRRC37A2	CFH	HC pLOF	0.01	44101	11	0.932818	0.030203	0.0178373	-0.396885	0.43256
TAX1BP1	CFHR5	HC pLOF	0.01	44150	717	0.932868	0.03018	-0.00314671	-0.0763625	0.0700691
PTGR1	CFHR5	HC pLOF + AM≥0.56	0.01	44156	771	0.932889	0.03017	0.0028475	-0.0634279	0.0691229
GGH	CFHR5	HC pLOF	0.01	43047	688	0.932929	0.030151	-0.00305832	-0.0742828	0.0681661
PAMR1	CFH	HC pLOF + AM≥0.56	0.01	43893	31	0.932948	0.030143	-0.0138764	-0.337133	0.309381
SPRED2	CFHR5	HC pLOF	0.01	42834	689	0.933105	0.030069	-0.00320669	-0.0780846	0.0716712
GAD1	CFHR5	HC pLOF	0.01	42732	691	0.933113	0.030066	0.00320692	-0.0716847	0.0780985
ST13	CFHR5	HC pLOF	0.01	43136	697	0.93321	0.03002	0.00316	-0.0707438	0.0770638
LAT2	CFH	HC pLOF	0.01	43579	11	0.93336	0.029951	0.0249071	-0.558916	0.60873
LHPP	CFH	HC pLOF	0.01	43797	11	0.933362	0.02995	0.0240144	-0.5389	0.586928
EPHA2	CFH	HC pLOF + AM≥0.56	0.01	42208	31	0.933405	0.02993	-0.0140819	-0.344385	0.316221
HMGCS1	CFHR5	HC pLOF	0.01	42687	688	0.933496	0.029888	-0.00319324	-0.0781966	0.0718101
GNLY	CFH	HC pLOF	0.01	43893	11	0.933616	0.029832	0.0243552	-0.548735	0.597445
THBD	CFHR5	HC pLOF	0.01	43774	706	0.933815	0.029739	-0.00295469	-0.0726895	0.0667801
RIPK4	CFHR5	HC pLOF + AM≥0.56	0.01	42687	747	0.93385	0.029723	-0.0030523	-0.0751293	0.0690247
REPS1	CFH	HC pLOF + AM≥0.56	0.01	42834	31	0.933905	0.029697	-0.0148519	-0.365855	0.336151
CDC123	CFH	HC pLOF	0.01	42732	11	0.933911	0.029695	0.0249518	-0.5648	0.614704
PNMA2	CFH	HC pLOF	0.01	42875	11	0.934142	0.029587	0.0248798	-0.565241	0.615001
BRME1	CFH	HC pLOF + AM≥0.56	0.01	42875	31	0.934391	0.029472	-0.0147618	-0.366225	0.336701
NME3	CFHR5	HC pLOF	0.01	43785	712	0.934394	0.02947	-0.0030217	-0.0749694	0.068926
SPTBN2	CFHR5	HC pLOF	0.01	42875	690	0.934401	0.029467	0.00314789	-0.0718123	0.0781081
EPHX2	CFH	HC pLOF	0.01	42963	11	0.934427	0.029455	-0.0246675	-0.612297	0.562962
MTSS2	CFHR5	HC pLOF + AM≥0.56	0.01	44099	771	0.934495	0.029423	-0.00295571	-0.0734412	0.0675298
GPC5	CFH	HC pLOF	0.01	43545	11	0.934639	0.029356	0.0221966	-0.508289	0.552682
NFIC	CFH	HC pLOF + AM≥0.56	0.01	44176	32	0.934673	0.02934	0.0144536	-0.331165	0.360072
FRZB	CFH	HC pLOF	0.01	43405	11	0.934712	0.029322	-0.0235003	-0.585773	0.538773
HRAS	CFHR5	HC pLOF	0.01	43490	706	0.934779	0.029291	-0.0030921	-0.0771507	0.0709665
BTN2A1	CFHR5	HC pLOF + AM≥0.56	0.01	43927	776	0.934858	0.029254	-0.00285337	-0.071277	0.0655702
ITIH5	CFH	HC pLOF	0.01	44099	11	0.934871	0.029248	0.024569	-0.564715	0.613853
YAP1	CFHR5	HC pLOF + AM≥0.56	0.01	44150	777	0.934953	0.02921	-0.00265569	-0.0664321	0.0611208
CDC37	CFHR5	HC pLOF + AM≥0.56	0.01	43963	768	0.935281	0.029058	0.00293195	-0.0678378	0.0737017
CCL14	CFHR5	HC pLOF + AM≥0.56	0.01	43659	768	0.935288	0.029055	-0.00285893	-0.0718725	0.0661546
RYR1	CFHR5	HC pLOF + AM≥0.56	0.01	42687	747	0.935297	0.02905	-0.0029834	-0.0750134	0.0690466
CCL19	CFHR5	HC pLOF	0.01	44253	712	0.935523	0.028945	0.00300598	-0.0698237	0.0758357
RIDA	CFHR5	HC pLOF + AM≥0.56	0.01	43136	756	0.935758	0.028837	-0.00279467	-0.0707518	0.0651624
CCL24	CFHR5	HC pLOF	0.01	43858	714	0.935815	0.02881	-0.00213489	-0.0540945	0.0498247
SUGT1	CFH	HC pLOF	0.01	42776	10	0.935822	0.028807	0.0253174	-0.590936	0.641571
CCL26	CFH	HC pLOF	0.01	43651	11	0.936007	0.028721	-0.0237186	-0.602734	0.555297
PTEN	CFH	HC pLOF + AM≥0.56	0.01	42883	31	0.936121	0.028668	0.0143801	-0.337291	0.366051
ADGRG2	CFHR5	HC pLOF + AM≥0.56	0.01	43774	765	0.936194	0.028634	-0.00264659	-0.0674442	0.062151
IL22RA1	CFH	HC pLOF + AM≥0.56	0.01	42910	32	0.936433	0.028523	-0.0138883	-0.355203	0.327426
IQGAP2	CFH	HC pLOF + AM≥0.56	0.01	43579	32	0.936552	0.028468	0.0139149	-0.328695	0.356525
VSNL1	CFHR5	HC pLOF	0.01	44150	717	0.936594	0.028449	-0.00265577	-0.0680884	0.0627769
SLC39A5	CFHR5	HC pLOF	0.01	43651	704	0.936596	0.028448	0.0028776	-0.0680234	0.0737786
EDNRB	CFHR5	HC pLOF + AM≥0.56	0.01	42834	747	0.93663	0.028432	-0.00292231	-0.0749641	0.0691194
EIF4B	CFH	HC pLOF	0.01	43545	11	0.936692	0.028403	0.0237174	-0.561543	0.608977
MYL4	CFH	HC pLOF	0.01	43038	10	0.936812	0.028347	0.0244688	-0.580483	0.629421
HGS	CFH	HC pLOF	0.01	42776	10	0.936938	0.028289	0.0248352	-0.590399	0.640069
SNAP25	CFHR5	HC pLOF + AM≥0.56	0.01	42875	748	0.937021	0.028251	0.00273125	-0.0650181	0.0704806
SRPX	CFHR5	HC pLOF + AM≥0.56	0.01	44156	771	0.937035	0.028244	-0.00263143	-0.067919	0.0626562
ENPP5	CFHR5	HC pLOF	0.01	43927	716	0.937256	0.028142	-0.00189541	-0.0490883	0.0452975
CHMP6	CFHR5	HC pLOF	0.01	44156	713	0.937262	0.028139	-0.00293507	-0.0760215	0.0701514
TNFRSF21	CFHR5	HC pLOF + AM≥0.56	0.01	44253	771	0.937351	0.028098	-0.00276988	-0.0718403	0.0663005
PSIP1	CFHR5	HC pLOF + AM≥0.56	0.01	43651	762	0.937423	0.028065	-0.00281737	-0.0731539	0.0675192
USP28	CFH	HC pLOF + AM≥0.56	0.01	44150	31	0.937506	0.028026	0.0139177	-0.334006	0.361841
SSC4D	CFHR5	HC pLOF	0.01	43702	706	0.937605	0.02798	-0.00272094	-0.0708486	0.0654067
LRRC38	CFHR5	HC pLOF	0.01	43106	694	0.937611	0.027977	-0.00290143	-0.0755547	0.0697519
HAVCR1	CFH	HC pLOF + AM≥0.56	0.01	44081	32	0.937621	0.027973	0.0116749	-0.280716	0.304066
AKT3	CFH	HC pLOF + AM≥0.56	0.01	42590	30	0.937731	0.027922	0.0141863	-0.341732	0.370105
ARFIP1	CFH	HC pLOF	0.01	44176	11	0.937762	0.027908	0.0233652	-0.563133	0.609864
PTS	CFHR5	HC pLOF + AM≥0.56	0.01	42694	744	0.937784	0.027897	0.00279369	-0.0673567	0.072944
KLK3	CFH	HC pLOF	0.01	44080	11	0.938033	0.027782	0.0147868	-0.358011	0.387585
MMP8	CFHR5	HC pLOF	0.01	44179	709	0.938117	0.027743	0.00282041	-0.0683825	0.0740233
SV2A	CFHR5	HC pLOF + AM≥0.56	0.01	43106	752	0.938253	0.02768	0.0028368	-0.0689384	0.074612
COLEC12	CFH	HC pLOF + AM≥0.56	0.01	43713	32	0.938285	0.027665	0.0124868	-0.303612	0.328586
ARHGEF1	CFH	HC pLOF + AM≥0.56	0.01	44150	31	0.938342	0.027639	-0.013785	-0.363069	0.335499
PCSK9	CFH	HC pLOF	0.01	44295	11	0.938409	0.027608	0.0225206	-0.548735	0.593776
FRZB	CFH	HC pLOF + AM≥0.56	0.01	43405	32	0.938502	0.027565	0.0129842	-0.316868	0.342837
TNFSF8	CFHR5	HC pLOF	0.01	44144	718	0.938662	0.027491	-0.00283505	-0.0750454	0.0693753
CEP290	CFHR5	HC pLOF + AM≥0.56	0.01	43556	765	0.938671	0.027487	-0.00279779	-0.0740693	0.0684737
SLC16A1	CFH	HC pLOF	0.01	42883	10	0.938779	0.027437	0.0240785	-0.590385	0.638542
BDNF	CFH	HC pLOF	0.01	44144	11	0.938986	0.027341	-0.0227902	-0.606355	0.560774
NMI	CFH	HC pLOF + AM≥0.56	0.01	43964	32	0.939362	0.027167	-0.0129169	-0.345719	0.319885
TNPO1	CFHR5	HC pLOF + AM≥0.56	0.01	43556	765	0.939374	0.027162	-0.00276661	-0.0740616	0.0685284
GART	CFHR5	HC pLOF + AM≥0.56	0.01	44176	773	0.939376	0.02716	-0.0027365	-0.0732593	0.0677863
GPR158	CFHR5	HC pLOF	0.01	44176	714	0.939551	0.02708	0.00280843	-0.0697782	0.0753951
RSPO3	CFH	HC pLOF	0.01	44144	11	0.939645	0.027036	0.0208972	-0.520047	0.561842
CCL2	CFH	HC pLOF	0.01	43474	11	0.939683	0.027018	-0.0222172	-0.597701	0.553266
BAIAP2	CFH	HC pLOF	0.01	42776	10	0.939703	0.027009	0.0235144	-0.585767	0.632796
HMBS	CFH	HC pLOF	0.01	44144	11	0.939767	0.02698	0.0222393	-0.554622	0.599101
MICALL2	CFH	HC pLOF + AM≥0.56	0.01	43106	32	0.940024	0.026861	-0.0132415	-0.358188	0.331705
NPR1	CFH	HC pLOF + AM≥0.56	0.01	42687	30	0.940115	0.026819	0.013686	-0.343375	0.370747
TBL1X	CFH	HC pLOF + AM≥0.56	0.01	42776	30	0.940265	0.02675	-0.0135772	-0.368694	0.34154
RNASEH2A	CFH	HC pLOF	0.01	44176	11	0.940314	0.026727	0.0223776	-0.563394	0.608149
FAS	CFH	HC pLOF + AM≥0.56	0.01	44164	32	0.940315	0.026727	-0.0120053	-0.326272	0.302261
VSNL1	CFHR5	HC pLOF + AM≥0.56	0.01	44150	777	0.940547	0.02662	0.00239389	-0.0605162	0.065304
AKT3	CFH	HC pLOF	0.01	42590	10	0.940742	0.02653	0.0233666	-0.59272	0.639453
CA11	CFH	HC pLOF + AM≥0.56	0.01	42776	30	0.940782	0.026511	-0.01349	-0.369408	0.342428
TLR1	CFH	HC pLOF + AM≥0.56	0.01	42834	31	0.940912	0.026451	-0.0126239	-0.346432	0.321184
BNIP2	CFH	HC pLOF + AM≥0.56	0.01	44156	31	0.940955	0.026431	0.0132554	-0.337502	0.364013
CD276	CFHR5	HC pLOF + AM≥0.56	0.01	43713	772	0.94114	0.026346	0.00212079	-0.0541763	0.0584179
HAGH	CFH	HC pLOF	0.01	44015	11	0.941166	0.026334	-0.0215163	-0.592919	0.549886
TOMM20	CFHR5	HC pLOF + AM≥0.56	0.01	44156	771	0.941265	0.026288	0.00264534	-0.0677245	0.0730152
STIP1	CFHR5	HC pLOF	0.01	43821	712	0.941342	0.026252	0.00275166	-0.0705425	0.0760459
GLA	CFH	HC pLOF + AM≥0.56	0.01	43071	31	0.9415	0.02618	-0.0127248	-0.352585	0.327135
ZHX2	CFH	HC pLOF	0.01	44150	11	0.9415	0.02618	0.0218299	-0.561215	0.604875
NGRN	CFHR5	HC pLOF + AM≥0.56	0.01	44150	777	0.941521	0.02617	-0.00262473	-0.0727535	0.0675041
CHI3L1	CFHR5	HC pLOF + AM≥0.56	0.01	42838	749	0.941665	0.026103	-0.00254091	-0.070598	0.0655162
ARMCX2	CFH	HC pLOF + AM≥0.56	0.01	42875	31	0.941733	0.026072	0.0130874	-0.33786	0.364035
ATP6V1G1	CFH	HC pLOF + AM≥0.56	0.01	43038	30	0.941859	0.026014	0.013193	-0.341351	0.367737
ATF4	CFH	HC pLOF + AM≥0.56	0.01	42732	32	0.941918	0.025987	-0.0128648	-0.358942	0.333212
IFNGR1	CFHR5	HC pLOF + AM≥0.56	0.01	43927	776	0.942032	0.025935	0.00254234	-0.0659832	0.0710679
ANXA5	CFH	HC pLOF + AM≥0.56	0.01	42751	31	0.942174	0.025869	-0.0128944	-0.361308	0.335519
STK11	CFHR5	HC pLOF + AM≥0.56	0.01	42963	744	0.942432	0.02575	0.00264519	-0.0691496	0.07444
ENTR1	CFH	HC pLOF + AM≥0.56	0.01	43038	30	0.942478	0.025729	-0.0127778	-0.359866	0.334311
PI16	CFHR5	HC pLOF + AM≥0.56	0.01	44133	775	0.942579	0.025682	0.0024569	-0.0643987	0.0693125
TNFSF13B	CFH	HC pLOF + AM≥0.56	0.01	44225	32	0.942625	0.025661	0.011997	-0.314717	0.338711
GUCA2A	CFH	HC pLOF + AM≥0.56	0.01	43684	31	0.942717	0.025619	-0.0124795	-0.352881	0.327922
C4BPB	CFH	HC pLOF	0.01	43963	11	0.942927	0.025522	0.0205533	-0.542145	0.583252
PSME2	CFH	HC pLOF	0.01	43350	11	0.94297	0.025502	-0.0210793	-0.598615	0.556456
ARHGAP25	CFHR5	HC pLOF + AM≥0.56	0.01	42776	746	0.943124	0.025431	-0.00260662	-0.0742172	0.0690039
IDUA	CFHR5	HC pLOF + AM≥0.56	0.01	44144	770	0.943158	0.025416	-0.00238074	-0.0678251	0.0630637
NOTCH1	CFH	HC pLOF + AM≥0.56	0.01	44295	32	0.943245	0.025375	-0.012077	-0.344575	0.320421
CD226	CFH	HC pLOF	0.01	42834	10	0.943362	0.025322	0.0221993	-0.59024	0.634639
CLEC12A	CFHR5	HC pLOF	0.01	42834	689	0.943532	0.025243	0.00259666	-0.0692569	0.0744503
LGALS8	CFHR5	HC pLOF	0.01	44253	712	0.943708	0.025162	0.00256953	-0.0687549	0.0738939
RCC1	CFH	HC pLOF + AM≥0.56	0.01	44099	32	0.943722	0.025156	0.0123879	-0.331561	0.356337
TMED1	CFHR5	HC pLOF + AM≥0.56	0.01	43556	765	0.943764	0.025137	0.00256483	-0.0687008	0.0738304
IL17RA	CFHR5	HC pLOF	0.01	43893	712	0.943783	0.025128	-0.00243161	-0.0700183	0.0651551
RBP2	CFH	HC pLOF + AM≥0.56	0.01	43579	32	0.943848	0.025098	-0.0122033	-0.351789	0.327382
LYSMD3	CFH	HC pLOF	0.01	43106	11	0.9439	0.025074	-0.0211046	-0.608938	0.566729
C5	CFH	HC pLOF + AM≥0.56	0.01	44158	32	0.943999	0.025028	0.0122692	-0.330076	0.354615
FLT3LG	CFHR5	HC pLOF + AM≥0.56	0.01	44170	774	0.944194	0.024939	-0.00237793	-0.0689611	0.0642052
PECAM1	CFH	HC pLOF + AM≥0.56	0.01	43893	31	0.944199	0.024936	0.0118061	-0.318799	0.342411
SUGP1	CFH	HC pLOF	0.01	44101	11	0.944294	0.024893	-0.0207193	-0.601902	0.560464
COMMD9	CFHR5	HC pLOF + AM≥0.56	0.01	44099	771	0.944374	0.024856	-0.00251881	-0.0732748	0.0682372
DDX39A	CFH	HC pLOF + AM≥0.56	0.01	42834	31	0.944382	0.024852	-0.0125158	-0.36415	0.339118
PZP	CFHR5	HC pLOF	0.01	44158	716	0.944473	0.024811	0.00186864	-0.0507162	0.0544535
GOPC	CFH	HC pLOF	0.01	43651	11	0.944539	0.02478	-0.0208203	-0.607423	0.565782
BHMT2	CFH	HC pLOF + AM≥0.56	0.01	42687	30	0.944548	0.024776	0.0126781	-0.344583	0.369939
SH3GLB2	CFHR5	HC pLOF	0.01	44150	717	0.944618	0.024744	0.00257189	-0.0699932	0.075137
SUSD5	CFHR5	HC pLOF + AM≥0.56	0.01	42932	752	0.94464	0.024734	-0.00216249	-0.0632008	0.0588758
CXCL5	CFHR5	HC pLOF	0.01	43623	703	0.944751	0.024683	-0.00249062	-0.072933	0.0679518
CALY	CFH	HC pLOF + AM≥0.56	0.01	42687	30	0.944844	0.02464	-0.0126117	-0.369908	0.344685
SERPINA7	CFHR5	HC pLOF	0.01	44158	716	0.945085	0.024529	-0.00254633	-0.0750036	0.0699109
LUZP2	CFHR5	HC pLOF	0.01	44099	712	0.945116	0.024515	-0.00252665	-0.0744626	0.0694093
CD207	CFH	HC pLOF	0.01	42851	11	0.945195	0.024479	-0.0189415	-0.559012	0.521129
LAMTOR5	CFHR5	HC pLOF	0.01	44099	712	0.945265	0.024447	0.00258093	-0.0711013	0.0762632
BIN2	CFHR5	HC pLOF + AM≥0.56	0.01	43893	771	0.945293	0.024433	-0.00246967	-0.073012	0.0680727
PMVK	CFH	HC pLOF + AM≥0.56	0.01	42815	31	0.945465	0.024355	0.0122129	-0.337731	0.362157
PAEP	CFH	HC pLOF + AM≥0.56	0.01	43545	32	0.945555	0.024313	-0.00917803	-0.2726	0.254244
PAMR1	CFHR5	HC pLOF + AM≥0.56	0.01	43893	771	0.945564	0.024309	0.00227427	-0.0630114	0.0675599
HGS	CFH	HC pLOF + AM≥0.56	0.01	42776	30	0.945564	0.024309	0.0123817	-0.343043	0.367806
RIDA	CFH	HC pLOF + AM≥0.56	0.01	43136	31	0.94557	0.024306	0.0116074	-0.321632	0.344847
ENOPH1	CFH	HC pLOF	0.01	44099	11	0.945592	0.024296	-0.020513	-0.609667	0.568641
CDH2	CFHR5	HC pLOF + AM≥0.56	0.01	43774	765	0.945606	0.02429	0.00226172	-0.0627142	0.0672377
FRMD7	CFHR5	HC pLOF	0.01	43106	694	0.945614	0.024286	-0.00260299	-0.0773927	0.0721867
CTAG1A_CTAG1B	CFH	HC pLOF + AM≥0.56	0.01	43494	31	0.945658	0.024266	0.0122178	-0.339114	0.36355
CST6	CFHR5	HC pLOF	0.01	42556	675	0.945671	0.02426	0.00247316	-0.0686611	0.0736074
FDX2	CFH	HC pLOF	0.01	42687	11	0.945704	0.024245	-0.020477	-0.609814	0.56886
TNFRSF1A	CFHR5	HC pLOF	0.01	43893	712	0.946008	0.024105	0.00241998	-0.0676206	0.0724606
FABP5	CFHR5	HC pLOF	0.01	44103	705	0.946057	0.024083	-0.00254349	-0.0762258	0.0711388
LECT2	CFH	HC pLOF	0.01	44156	10	0.946207	0.024014	0.0178822	-0.501594	0.537359
PBK	CFH	HC pLOF + AM≥0.56	0.01	42732	32	0.946301	0.023971	-0.0118842	-0.35772	0.333952
RALB	CFH	HC pLOF + AM≥0.56	0.01	42834	31	0.946424	0.023914	-0.0120297	-0.362905	0.338846
ADGRB3	CFH	HC pLOF + AM≥0.56	0.01	43474	32	0.946573	0.023846	-0.00975354	-0.295034	0.275526
HSBP1	CFH	HC pLOF + AM≥0.56	0.01	43038	30	0.946766	0.023758	0.0118977	-0.337361	0.361156
IL31RA	CFHR5	HC pLOF	0.01	42693	689	0.946893	0.023699	0.00237555	-0.0675259	0.072277
DPP10	CFHR5	HC pLOF	0.01	43651	704	0.946907	0.023692	-0.00242626	-0.0738389	0.0689863
RARRES1	CFHR5	HC pLOF + AM≥0.56	0.01	42776	746	0.946981	0.023659	-0.00233797	-0.0712476	0.0665717
SMOC1	CFH	HC pLOF	0.01	44144	11	0.946997	0.023651	-0.0183	-0.557847	0.521247
CRYBB2	CFHR5	HC pLOF	0.01	44150	717	0.947025	0.023639	-0.00241699	-0.0737159	0.0688819
OGN	CFH	HC pLOF	0.01	43893	11	0.947031	0.023636	-0.0174697	-0.532869	0.49793
GPC5	CFH	HC pLOF + AM≥0.56	0.01	43545	32	0.947283	0.02352	0.0104983	-0.300705	0.321701
SCARF1	CFH	HC pLOF	0.01	44295	11	0.94734	0.023494	-0.019324	-0.592771	0.554123
PTPRZ1	CFH	HC pLOF	0.01	44156	10	0.947564	0.023391	0.0185002	-0.532858	0.569858
TEX33	CFH	HC pLOF + AM≥0.56	0.01	43556	31	0.947624	0.023364	0.0117873	-0.339909	0.363484
TNNI3	CFHR5	HC pLOF + AM≥0.56	0.01	42963	744	0.947715	0.023322	-0.00239711	-0.0740449	0.0692507
CCL14	CFH	HC pLOF	0.01	43659	11	0.947786	0.02329	-0.0191201	-0.591377	0.553137
TFAP2A	CFHR5	HC pLOF + AM≥0.56	0.01	42875	748	0.947832	0.023269	0.00240599	-0.0696671	0.0744791
CPXM2	CFH	HC pLOF	0.01	44156	10	0.94786	0.023256	0.0187137	-0.542174	0.579601
SLITRK1	CFH	HC pLOF	0.01	42834	10	0.947888	0.023243	0.0197226	-0.571717	0.611162
RRM2B	CFHR5	HC pLOF + AM≥0.56	0.01	42776	746	0.947967	0.023207	-0.00238971	-0.074163	0.0693835
CD300LF	CFHR5	HC pLOF	0.01	44144	711	0.948117	0.023138	0.0016515	-0.0480933	0.0513963
RNASE10	CFH	HC pLOF	0.01	43038	10	0.948132	0.023131	-0.0167142	-0.520299	0.486871
MRI1	CFHR5	HC pLOF	0.01	43106	694	0.948158	0.023119	0.00241554	-0.0704004	0.0752315
ITPA	CFH	HC pLOF	0.01	42687	11	0.948261	0.023072	0.0168994	-0.493541	0.52734
TXK	CFHR5	HC pLOF + AM≥0.56	0.01	43556	765	0.948275	0.023066	-0.00235408	-0.0734766	0.0687684
GATD3	CFH	HC pLOF + AM≥0.56	0.01	43038	30	0.948275	0.023066	0.0117633	-0.343638	0.367164
GLRX	CFH	HC pLOF + AM≥0.56	0.01	43504	30	0.948285	0.023061	0.0110428	-0.322657	0.344743
MCFD2	CFHR5	HC pLOF + AM≥0.56	0.01	43564	763	0.948573	0.022929	0.00233402	-0.0685925	0.0732605
SSNA1	CFH	HC pLOF	0.01	44101	11	0.948605	0.022915	-0.01927	-0.605218	0.566678
AKT1S1	CFHR5	HC pLOF	0.01	42883	692	0.948658	0.02289	-0.00244272	-0.0767953	0.0719099
CDC25A	CFH	HC pLOF + AM≥0.56	0.01	42732	32	0.949039	0.022716	-0.0112857	-0.357379	0.334807
GASK1A	CFH	HC pLOF + AM≥0.56	0.01	42687	30	0.949183	0.02265	-0.00984839	-0.312721	0.293025
PTPRB	CFH	HC pLOF	0.01	44156	10	0.949447	0.022529	-0.0183776	-0.586513	0.549758
LDLRAP1	CFH	HC pLOF	0.01	44176	11	0.949587	0.022465	0.0189062	-0.567187	0.604999
GPA33	CFH	HC pLOF	0.01	43579	11	0.94977	0.022381	-0.0181571	-0.583088	0.546774
SUSD1	CFH	HC pLOF	0.01	42963	11	0.949771	0.022381	0.0188446	-0.567485	0.605175
CALCB	CFHR5	HC pLOF + AM≥0.56	0.01	44150	777	0.949817	0.02236	-0.00223898	-0.071966	0.067488
NIT1	CFH	HC pLOF + AM≥0.56	0.01	43038	30	0.950058	0.02225	-0.0112865	-0.364475	0.341902
CD1C	CFHR5	HC pLOF	0.01	43963	709	0.950103	0.02223	-0.00225814	-0.0729847	0.0684685
ADIPOQ	CFH	HC pLOF + AM≥0.56	0.01	44158	32	0.950171	0.022198	0.00949217	-0.288218	0.307202
ZPR1	CFHR5	HC pLOF + AM≥0.56	0.01	42875	748	0.950205	0.022183	-0.00229623	-0.0743635	0.069771
FOXO1	CFHR5	HC pLOF + AM≥0.56	0.01	43651	762	0.950285	0.022146	-0.00225875	-0.0732637	0.0687462
IMPA1	CFH	HC pLOF + AM≥0.56	0.01	43545	32	0.950302	0.022139	0.0109417	-0.333138	0.355022
MVK	CFH	HC pLOF	0.01	42910	11	0.950408	0.02209	-0.0182772	-0.594266	0.557712
CCL24	CFHR5	HC pLOF + AM≥0.56	0.01	43858	774	0.950419	0.022085	-0.00158462	-0.0515333	0.048364
RABGAP1L	CFH	HC pLOF + AM≥0.56	0.01	42910	32	0.950437	0.022077	0.0108943	-0.332627	0.354416
FCER2	CFHR5	HC pLOF	0.01	43893	712	0.950615	0.021995	0.00223342	-0.0684461	0.072913
CCN3	CFHR5	HC pLOF	0.01	44227	712	0.950975	0.021831	-0.00209317	-0.0688214	0.064635
SPRED2	CFH	HC pLOF + AM≥0.56	0.01	42834	31	0.951	0.02182	-0.0110004	-0.36186	0.339859
RAP1A	CFHR5	HC pLOF	0.01	42834	689	0.951001	0.021819	-0.00235028	-0.0773144	0.0726138
LUZP2	CFH	HC pLOF	0.01	44099	11	0.951038	0.021802	0.0180089	-0.556836	0.592853
EIF1AX	CFHR5	HC pLOF + AM≥0.56	0.01	44150	777	0.951121	0.021764	-0.00220424	-0.0726839	0.0682754
LBP	CFH	HC pLOF	0.01	43941	11	0.951123	0.021763	0.0178429	-0.552693	0.588379
NT5C3A	CFH	HC pLOF + AM≥0.56	0.01	43584	31	0.951272	0.021695	-0.0108747	-0.359661	0.337911
COMP	CFH	HC pLOF + AM≥0.56	0.01	43311	32	0.951318	0.021674	0.0101331	-0.31518	0.335446
DHRS4L2	CFHR5	HC pLOF	0.01	44150	717	0.951532	0.021577	-0.00223507	-0.0743062	0.0698361
NUDC	CFH	HC pLOF + AM≥0.56	0.01	44170	32	0.951701	0.021499	-0.010637	-0.354838	0.333564
PRRT3	CFHR5	HC pLOF + AM≥0.56	0.01	43038	754	0.951744	0.02148	-0.00215406	-0.0719183	0.0676102
CXCL16	CFHR5	HC pLOF + AM≥0.56	0.01	44225	771	0.951852	0.021431	0.00210585	-0.0662511	0.0704628
FAM171B	CFHR5	HC pLOF + AM≥0.56	0.01	44099	771	0.951932	0.021394	0.00214807	-0.0676946	0.0719907
PECAM1	CFHR5	HC pLOF + AM≥0.56	0.01	43893	771	0.9521	0.021318	-0.00204635	-0.0688157	0.064723
STX16	CFH	HC pLOF + AM≥0.56	0.01	42776	30	0.952201	0.021272	0.0109051	-0.345664	0.367474
COL6A3	CFH	HC pLOF + AM≥0.56	0.01	44295	32	0.952291	0.02123	-0.0101321	-0.342054	0.32179
GLO1	CFH	HC pLOF	0.01	42963	11	0.952419	0.021172	-0.0175341	-0.593486	0.558418
CXCL6	CFH	HC pLOF	0.01	44170	11	0.952472	0.021148	-0.0169264	-0.573545	0.539692
JPT2	CFH	HC pLOF + AM≥0.56	0.01	44101	31	0.952555	0.02111	0.0106337	-0.339661	0.360929
ADAMTSL4	CFH	HC pLOF	0.01	43038	10	0.952558	0.021109	0.0181953	-0.581232	0.617622
MNDA	CFH	HC pLOF	0.01	43702	10	0.952632	0.021075	-0.0185595	-0.630942	0.593823
IL6ST	CFHR5	HC pLOF + AM≥0.56	0.01	43774	765	0.952724	0.021033	-0.00209	-0.0711839	0.0670039
PLA2G1B	CFH	HC pLOF	0.01	44229	11	0.9529	0.020953	0.0172333	-0.554628	0.589095
BRD3	CFHR5	HC pLOF	0.01	42687	688	0.952927	0.02094	0.0022606	-0.0727976	0.0773188
S100A11	CFH	HC pLOF + AM≥0.56	0.01	43374	29	0.952992	0.020911	0.0107479	-0.346605	0.368101
DLK1	CFH	HC pLOF	0.01	44295	11	0.953238	0.020798	0.0160876	-0.521625	0.5538
NEB	CFH	HC pLOF + AM≥0.56	0.01	42687	30	0.953392	0.020729	0.0105779	-0.344141	0.365297
NT5C3A	CFHR5	HC pLOF + AM≥0.56	0.01	43584	762	0.953422	0.020715	-0.00211142	-0.0729615	0.0687387
CLUL1	CFHR5	HC pLOF + AM≥0.56	0.01	43703	765	0.953531	0.020665	0.0019513	-0.0636793	0.0675819
HSPG2	CFHR5	HC pLOF	0.01	43449	706	0.9536	0.020634	0.00209525	-0.0684824	0.0726729
BATF	CFH	HC pLOF	0.01	43106	11	0.95365	0.020611	0.0174932	-0.572392	0.607379
COMP	CFHR5	HC pLOF	0.01	43311	703	0.953701	0.020588	0.00206878	-0.0677699	0.0719075
QSOX1	CFHR5	HC pLOF	0.01	43334	699	0.953811	0.020537	0.00217114	-0.0712975	0.0756398
LRIG3	CFH	HC pLOF + AM≥0.56	0.01	42708	31	0.953865	0.020513	0.0101853	-0.334875	0.355245
GMPR	CFHR5	HC pLOF + AM≥0.56	0.01	44170	774	0.953889	0.020502	0.00201833	-0.0663935	0.0704302
GPC1	CFH	HC pLOF + AM≥0.56	0.01	44144	32	0.953947	0.020476	0.00960073	-0.316239	0.335441
IVD	CFH	HC pLOF	0.01	42883	10	0.95403	0.020438	-0.0182062	-0.637223	0.600811
MIF	CFHR5	HC pLOF	0.01	43821	712	0.954096	0.020408	-0.00215761	-0.0756223	0.0713071
RAB44	CFHR5	HC pLOF	0.01	44099	712	0.95413	0.020393	-0.00215042	-0.075425	0.0711242
GAD1	CFHR5	HC pLOF + AM≥0.56	0.01	42732	749	0.954134	0.020391	-0.00211281	-0.0741114	0.0698858
DCTN6	CFH	HC pLOF	0.01	42883	10	0.954502	0.020223	0.0179402	-0.598366	0.634247
DPT	CFH	HC pLOF + AM≥0.56	0.01	44295	32	0.954519	0.020215	0.009123	-0.304401	0.322647
KLK10	CFHR5	HC pLOF + AM≥0.56	0.01	43829	766	0.954558	0.020198	-0.00198466	-0.0702495	0.0662802
CTSS	CFH	HC pLOF + AM≥0.56	0.01	34584	26	0.954702	0.020132	-0.0108944	-0.386807	0.365018
EIF4B	CFH	HC pLOF + AM≥0.56	0.01	43545	32	0.9549	0.020042	-0.00990682	-0.353242	0.333428
CDHR1	CFHR5	HC pLOF	0.01	42883	692	0.955161	0.019924	0.00210962	-0.0714276	0.0756469
TSLP	CFHR5	HC pLOF + AM≥0.56	0.01	42963	744	0.955222	0.019896	-0.00207405	-0.0744706	0.0703225
MPHOSPH8	CFH	HC pLOF + AM≥0.56	0.01	42963	32	0.955338	0.019843	-0.00984749	-0.354484	0.334789
CD46	CFHR5	HC pLOF	0.01	43521	705	0.955393	0.019818	0.00207313	-0.0705704	0.0747166
ECM1	CFHR5	HC pLOF + AM≥0.56	0.01	43131	750	0.955404	0.019813	-0.00204349	-0.0736658	0.0695788
UROS	CFH	HC pLOF	0.01	43106	11	0.955487	0.019775	0.0167494	-0.5714	0.604898
C2orf69	CFHR5	HC pLOF + AM≥0.56	0.01	43106	752	0.955552	0.019746	0.0020393	-0.0696751	0.0737537
JAM2	CFHR5	HC pLOF	0.01	44253	712	0.95565	0.019701	-0.00198185	-0.0718284	0.0678647
CFHR2	CFH	HC pLOF	0.01	43893	11	0.955756	0.019653	0.0166148	-0.57035	0.60358
PENK	CFHR5	HC pLOF + AM≥0.56	0.01	43136	756	0.955771	0.019646	-0.00194789	-0.070787	0.0668912
REG3G	CFHR5	HC pLOF	0.01	44099	712	0.955797	0.019634	0.00203949	-0.0700787	0.0741577
IGFBP6	CFHR5	HC pLOF + AM≥0.56	0.01	43592	767	0.955904	0.019586	0.00172339	-0.0593639	0.0628107
VWC2	CFH	HC pLOF + AM≥0.56	0.01	43408	32	0.956019	0.019533	0.00872319	-0.301294	0.31874
PPCDC	CFHR5	HC pLOF + AM≥0.56	0.01	44253	771	0.956305	0.019404	0.00191824	-0.0667014	0.0705378
TNFAIP8L2	CFH	HC pLOF + AM≥0.56	0.01	43136	31	0.956546	0.019294	0.0097201	-0.33992	0.359361
DCTD	CFH	HC pLOF + AM≥0.56	0.01	43136	31	0.956612	0.019264	-0.00971577	-0.359733	0.340301
CIAPIN1	CFHR5	HC pLOF	0.01	43963	709	0.956632	0.019255	0.00203862	-0.0714379	0.0755151
IL1RL2	CFH	HC pLOF + AM≥0.56	0.01	42910	32	0.956647	0.019248	0.00851816	-0.2986	0.315636
MTUS1	CFH	HC pLOF + AM≥0.56	0.01	43556	31	0.956963	0.019105	-0.00946103	-0.353084	0.334162
IGDCC4	CFHR5	HC pLOF + AM≥0.56	0.01	44144	777	0.957334	0.018936	0.00179738	-0.0640508	0.0676455
LRIG1	CFH	HC pLOF	0.01	44015	11	0.957479	0.018871	0.0148115	-0.52968	0.559303
CCL14	CFHR5	HC pLOF	0.01	43659	708	0.95748	0.01887	-0.00195355	-0.0737699	0.0698628
CST1	CFH	HC pLOF	0.01	38761	10	0.95754	0.018843	0.0159572	-0.571494	0.603408
SLC9A3R2	CFH	HC pLOF	0.01	44101	11	0.957718	0.018762	-0.0156568	-0.594476	0.563163
PNLIP	CFHR5	HC pLOF	0.01	44133	716	0.957725	0.018759	-0.0019225	-0.0730078	0.0691628
RAB6B	CFH	HC pLOF + AM≥0.56	0.01	42883	31	0.95774	0.018752	-0.00950485	-0.361076	0.342066
FGF20	CFHR5	HC pLOF	0.01	42834	689	0.95776	0.018743	0.00202648	-0.0729651	0.077018
FBP1	CFH	HC pLOF + AM≥0.56	0.01	43774	30	0.957771	0.018738	-0.00928152	-0.35284	0.334277
GLYR1	CFH	HC pLOF + AM≥0.56	0.01	44099	32	0.957779	0.018734	0.00932322	-0.335848	0.354495
DNAJB1	CFH	HC pLOF	0.01	43579	11	0.957927	0.018668	0.0156365	-0.5653	0.596573
FZD8	CFH	HC pLOF + AM≥0.56	0.01	42875	31	0.957932	0.018665	-0.00945848	-0.36091	0.341993
COL3A1	CFHR5	HC pLOF + AM≥0.56	0.01	44144	777	0.957934	0.018664	-0.00188841	-0.0720603	0.0682835
CDKN1A	CFHR5	HC pLOF + AM≥0.56	0.01	43579	762	0.957985	0.018641	-0.00189486	-0.0723902	0.0686005
MYOM2	CFH	HC pLOF	0.01	42687	11	0.958173	0.018556	0.0154284	-0.561151	0.592007
CARHSP1	CFH	HC pLOF + AM≥0.56	0.01	42883	31	0.958244	0.018524	-0.00923519	-0.354958	0.336487
EPHB4	CFHR5	HC pLOF + AM≥0.56	0.01	44295	772	0.958291	0.018503	-0.00181371	-0.0697865	0.0661591
TMOD4	CFHR5	HC pLOF	0.01	42732	691	0.95839	0.018458	0.00199523	-0.0729591	0.0769496
CSF2RB	CFH	HC pLOF	0.01	42834	10	0.95852	0.018399	0.0132144	-0.484767	0.511196
PCDH17	CFHR5	HC pLOF + AM≥0.56	0.01	43774	765	0.958588	0.018368	-0.00175576	-0.0680292	0.0645177
AGRP	CFHR5	HC pLOF + AM≥0.56	0.01	44170	774	0.958727	0.018305	-0.00180887	-0.0703187	0.066701
ACTN4	CFHR5	HC pLOF	0.01	42910	686	0.958743	0.018298	0.00198074	-0.0730657	0.0770272
LGALS1	CFH	HC pLOF + AM≥0.56	0.01	43774	30	0.958768	0.018287	0.00906497	-0.334598	0.352727
NPTX2	CFHR5	HC pLOF	0.01	44144	718	0.958795	0.018274	0.00162555	-0.0600419	0.063293
C19orf12	CFH	HC pLOF + AM≥0.56	0.01	42883	31	0.958817	0.018264	-0.00906899	-0.353296	0.335158
FGFBP2	CFHR5	HC pLOF + AM≥0.56	0.01	44144	777	0.958842	0.018253	-0.00165359	-0.0644559	0.0611487
LYPD8	CFHR5	HC pLOF + AM≥0.56	0.01	42776	746	0.958879	0.018236	-0.00188362	-0.0734863	0.0697191
GRK5	CFH	HC pLOF	0.01	42963	11	0.959026	0.01817	-0.0154212	-0.603739	0.572896
ARID4B	CFH	HC pLOF + AM≥0.56	0.01	42883	31	0.959047	0.01816	-0.00919487	-0.360162	0.341773
TEF	CFH	HC pLOF + AM≥0.56	0.01	42687	30	0.959098	0.018137	0.00934699	-0.347873	0.366567
BRME1	CFH	HC pLOF	0.01	42875	11	0.959115	0.018129	-0.0154237	-0.605125	0.574278
IL1R1	CFHR5	HC pLOF + AM≥0.56	0.01	43828	769	0.959131	0.018122	-0.00179326	-0.0703815	0.066795
SAMD9L	CFH	HC pLOF + AM≥0.56	0.01	43651	31	0.959169	0.018105	-0.00897533	-0.352587	0.334636
MTSS2	CFH	HC pLOF	0.01	44099	11	0.959174	0.018103	0.0152946	-0.570314	0.600903
TXNDC5	CFH	HC pLOF + AM≥0.56	0.01	44253	32	0.959204	0.018089	0.00896726	-0.334629	0.352563
SPTBN2	CFHR5	HC pLOF + AM≥0.56	0.01	42875	748	0.959335	0.01803	-0.00187451	-0.0739319	0.0701829
HMGCL	CFH	HC pLOF + AM≥0.56	0.01	43038	30	0.959365	0.018016	-0.00926024	-0.365492	0.346972
PNMA1	CFH	HC pLOF	0.01	43038	10	0.959372	0.018013	-0.0159414	-0.629292	0.597409
TRIM21	CFHR5	HC pLOF	0.01	43651	704	0.959501	0.017954	-0.00189554	-0.0750604	0.0712693
GBP2	CFHR5	HC pLOF	0.01	42910	686	0.959521	0.017946	-0.0019428	-0.0769677	0.0730821
PDZD2	CFH	HC pLOF	0.01	42687	11	0.959635	0.017894	-0.0151422	-0.601539	0.571255
ECSCR	CFHR5	HC pLOF + AM≥0.56	0.01	42875	748	0.959637	0.017893	-0.00185542	-0.073711	0.0700001
VSIR	CFHR5	HC pLOF + AM≥0.56	0.01	43702	763	0.95964	0.017892	0.0018071	-0.0681825	0.0717967
LRIG1	CFHR5	HC pLOF	0.01	44015	711	0.95972	0.017856	-0.00175708	-0.0699455	0.0664313
CREG1	CFH	HC pLOF + AM≥0.56	0.01	43292	31	0.959723	0.017854	-0.0086643	-0.34493	0.327601
GLB1	CFHR5	HC pLOF + AM≥0.56	0.01	43545	760	0.959734	0.017849	-0.00173867	-0.0692352	0.0657579
TSPAN7	CFHR5	HC pLOF + AM≥0.56	0.01	42875	748	0.959766	0.017835	-0.00185312	-0.0738518	0.0701455
DXO	CFH	HC pLOF	0.01	44150	11	0.959864	0.01779	-0.0150734	-0.602144	0.571998
PTPRK	CFH	HC pLOF	0.01	44101	11	0.960068	0.017698	0.0149717	-0.571115	0.601059
GART	CFH	HC pLOF	0.01	44176	11	0.96012	0.017674	0.0149671	-0.571706	0.60164
SARG	CFH	HC pLOF + AM≥0.56	0.01	44011	30	0.960248	0.017617	0.00901159	-0.345362	0.363385
WASL	CFH	HC pLOF	0.01	42834	10	0.960253	0.017614	0.0156475	-0.599753	0.631048
PDAP1	CFH	HC pLOF + AM≥0.56	0.01	44156	31	0.960383	0.017555	0.00887364	-0.341265	0.359012
CD33	CFHR5	HC pLOF	0.01	43963	709	0.960497	0.017504	0.00101455	-0.0391321	0.0411612
TFRC	CFH	HC pLOF + AM≥0.56	0.01	43938	32	0.960527	0.01749	0.00807503	-0.311717	0.327867
LTB	CFH	HC pLOF + AM≥0.56	0.01	44099	32	0.960619	0.017449	0.00862834	-0.333876	0.351132
CLASP1	CFHR5	HC pLOF	0.01	42732	691	0.960663	0.017429	-0.00188044	-0.0766074	0.0728465
CHI3L1	CFHR5	HC pLOF	0.01	42838	689	0.960752	0.017389	-0.00177992	-0.0726731	0.0691133
LAMP3	CFH	HC pLOF + AM≥0.56	0.01	44099	32	0.960819	0.017358	0.00807948	-0.314272	0.330431
KIAA2013	CFH	HC pLOF + AM≥0.56	0.01	44099	32	0.960836	0.017351	0.00865696	-0.336881	0.354195
GRP	CFH	HC pLOF + AM≥0.56	0.01	43038	30	0.96091	0.017317	-0.00860578	-0.352756	0.335545
ADAM23	CFHR5	HC pLOF + AM≥0.56	0.01	44170	774	0.960971	0.01729	0.00157856	-0.0616471	0.0648042
TCL1B	CFHR5	HC pLOF + AM≥0.56	0.01	42963	744	0.960981	0.017285	-0.0018068	-0.0741935	0.0705799
CKMT1A_CKMT1B	CFH	HC pLOF	0.01	43591	11	0.961028	0.017264	0.0145105	-0.567529	0.59655
BCAT1	CFH	HC pLOF + AM≥0.56	0.01	44156	31	0.961095	0.017234	0.00842844	-0.33023	0.347087
IGLC2	CFH	HC pLOF + AM≥0.56	0.01	44096	32	0.961148	0.01721	-0.00840916	-0.346754	0.329936
RGMA	CFH	HC pLOF	0.01	44253	11	0.961149	0.017209	0.0138749	-0.544408	0.572157
FHIT	CFH	HC pLOF	0.01	42883	10	0.961289	0.017146	0.0152304	-0.599808	0.630269
CCDC28A	CFH	HC pLOF + AM≥0.56	0.01	43106	32	0.96134	0.017123	-0.00855652	-0.354547	0.337434
COL5A1	CFH	HC pLOF	0.01	43136	10	0.961354	0.017117	-0.0149179	-0.618355	0.588519
NUDT2	CFHR5	HC pLOF + AM≥0.56	0.01	43579	762	0.961534	0.017035	-0.00171713	-0.071501	0.0680667
TERF1	CFH	HC pLOF + AM≥0.56	0.01	42834	31	0.961537	0.017034	-0.00864914	-0.360173	0.342875
CTF1	CFH	HC pLOF + AM≥0.56	0.01	42963	32	0.96166	0.016978	-0.00845553	-0.35322	0.336308
PSPN	CFHR5	HC pLOF + AM≥0.56	0.01	43651	762	0.961767	0.01693	0.00127841	-0.0509928	0.0535496
EPHA10	CFHR5	HC pLOF + AM≥0.56	0.01	42883	748	0.961813	0.016909	-0.0017611	-0.0738538	0.0703316
AKR7L	CFH	HC pLOF	0.01	42834	10	0.961838	0.016898	0.0148811	-0.594699	0.624461
ANGPTL7	CFH	HC pLOF + AM≥0.56	0.01	44144	32	0.961961	0.016842	-0.00814706	-0.342962	0.326668
AMDHD2	CFH	HC pLOF	0.01	44144	11	0.96247	0.016613	0.0141269	-0.574316	0.60257
VCPKMT	CFHR5	HC pLOF	0.01	42732	691	0.962492	0.016603	0.00179085	-0.0728479	0.0764296
CNTN5	CFHR5	HC pLOF	0.01	43984	709	0.962576	0.016565	-0.00153628	-0.0657106	0.062638
MIF	CFHR5	HC pLOF + AM≥0.56	0.01	43821	771	0.962649	0.016532	0.00168823	-0.0689717	0.0723482
DIABLO	CFHR5	HC pLOF + AM≥0.56	0.01	43644	764	0.96275	0.016487	0.00168898	-0.0691925	0.0725704
GAD2	CFHR5	HC pLOF	0.01	42834	689	0.962887	0.016425	0.00178012	-0.0732016	0.0767619
ANP32C	CFH	HC pLOF + AM≥0.56	0.01	43038	30	0.962887	0.016425	-0.00847345	-0.365393	0.348446
FAM171B	CFHR5	HC pLOF	0.01	44099	712	0.9629	0.016419	0.00172335	-0.0708927	0.0743394
HDGFL2	CFH	HC pLOF + AM≥0.56	0.01	44150	31	0.962908	0.016415	-0.00827786	-0.357154	0.340598
CLEC4G	CFH	HC pLOF + AM≥0.56	0.01	43651	31	0.962951	0.016396	-0.00803137	-0.346913	0.330851
GUK1	CFH	HC pLOF + AM≥0.56	0.01	42687	30	0.963135	0.016313	-0.00842451	-0.365676	0.348827
GOLM2	CFHR5	HC pLOF + AM≥0.56	0.01	44253	771	0.963172	0.016296	-0.00162195	-0.0704709	0.067227
MGMT	CFHR5	HC pLOF + AM≥0.56	0.01	43651	762	0.963362	0.01621	-0.00162332	-0.0708878	0.0676411
IGFBP1	CFH	HC pLOF	0.01	44223	11	0.963502	0.016147	-0.0133832	-0.586624	0.559858
DAG1	CFH	HC pLOF	0.01	43927	11	0.963504	0.016147	0.0135981	-0.568877	0.596073
LRP2BP	CFH	HC pLOF + AM≥0.56	0.01	43106	32	0.963615	0.016096	-0.0080267	-0.3529	0.336847
OMD	CFH	HC pLOF + AM≥0.56	0.01	43927	32	0.963644	0.016083	0.00762345	-0.320189	0.335435
ADIPOQ	CFH	HC pLOF	0.01	44158	11	0.963647	0.016082	-0.0118009	-0.51929	0.495688
DPEP2	CFH	HC pLOF	0.01	43579	11	0.963649	0.016081	0.0132282	-0.555672	0.582128
FCAR	CFHR5	HC pLOF	0.01	43651	704	0.963914	0.015962	-0.00157556	-0.0698326	0.0666814
PKD2	CFH	HC pLOF + AM≥0.56	0.01	42687	30	0.963958	0.015942	-0.00817557	-0.362787	0.346435
CEACAM18	CFH	HC pLOF + AM≥0.56	0.01	43556	31	0.96397	0.015937	0.00809302	-0.343057	0.359243
GDNF	CFHR5	HC pLOF + AM≥0.56	0.01	42883	748	0.964002	0.015922	-0.00158558	-0.0704443	0.0672731
MEGF10	CFHR5	HC pLOF + AM≥0.56	0.01	43713	772	0.964065	0.015894	0.00152185	-0.064685	0.0677287
ACHE	CFH	HC pLOF + AM≥0.56	0.01	43136	31	0.964122	0.015868	-0.00748056	-0.333431	0.318469
COL4A4	CFHR5	HC pLOF + AM≥0.56	0.01	43494	765	0.964265	0.015804	0.00162923	-0.0696462	0.0729046
CLSTN2	CFH	HC pLOF	0.01	44170	11	0.964366	0.015758	0.0127804	-0.547923	0.573483
PNLIP	CFHR5	HC pLOF + AM≥0.56	0.01	44133	775	0.964447	0.015722	-0.00155514	-0.0699376	0.0668273
SYT1	CFHR5	HC pLOF + AM≥0.56	0.01	44150	777	0.964595	0.015655	0.00157787	-0.0680942	0.07125
FABP5	CFH	HC pLOF + AM≥0.56	0.01	44103	31	0.964739	0.01559	-0.00787727	-0.357126	0.341371
TCOF1	CFHR5	HC pLOF	0.01	44156	713	0.964814	0.015557	-0.00163121	-0.0741061	0.0708437
AFP	CFH	HC pLOF	0.01	43407	11	0.964824	0.015552	-0.012238	-0.556142	0.531666
STX16	CFHR5	HC pLOF	0.01	42776	688	0.964855	0.015538	-0.00168403	-0.0765933	0.0732252
XRCC4	CFHR5	HC pLOF + AM≥0.56	0.01	42883	748	0.964958	0.015492	-0.00161323	-0.0735844	0.070358
ENPP5	CFHR5	HC pLOF + AM≥0.56	0.01	43927	776	0.965039	0.015455	0.00101464	-0.0443574	0.0463867
SHD	CFH	HC pLOF + AM≥0.56	0.01	42619	30	0.965126	0.015416	-0.00796123	-0.364858	0.348935
ASAH1	CFH	HC pLOF + AM≥0.56	0.01	43731	32	0.965251	0.01536	0.0073124	-0.321674	0.336298
ARHGAP30	CFHR5	HC pLOF + AM≥0.56	0.01	43556	765	0.965338	0.015321	0.00158134	-0.0697411	0.0729038
SEPTIN8	CFH	HC pLOF	0.01	44085	11	0.965346	0.015317	0.0125024	-0.551523	0.576528
EIF2AK2	CFH	HC pLOF + AM≥0.56	0.01	43971	31	0.965378	0.015303	-0.0077365	-0.357077	0.341604
TSPAN7	CFH	HC pLOF	0.01	42875	11	0.965421	0.015283	-0.0130335	-0.60229	0.576223
MYO6	CFH	HC pLOF	0.01	44176	11	0.965431	0.015279	-0.0130329	-0.602432	0.576367
USO1	CFH	HC pLOF + AM≥0.56	0.01	43579	32	0.965431	0.015279	-0.00761341	-0.351931	0.336704
RAB44	CFHR5	HC pLOF + AM≥0.56	0.01	44099	771	0.965466	0.015263	0.00155679	-0.0689189	0.0720325
TIMD4	CFH	HC pLOF + AM≥0.56	0.01	43941	32	0.965589	0.015208	0.00729783	-0.324262	0.338857
GABARAPL1	CFHR5	HC pLOF	0.01	43556	706	0.965844	0.015093	0.00161846	-0.0724617	0.0756986
CRISP3	CFHR5	HC pLOF + AM≥0.56	0.01	43794	767	0.966019	0.015014	-0.00141618	-0.0665725	0.0637401
EFNB2	CFH	HC pLOF	0.01	43106	11	0.966094	0.01498	0.0127616	-0.575672	0.601195
DPEP2	CFHR5	HC pLOF + AM≥0.56	0.01	43579	762	0.96633	0.014875	0.00148334	-0.0673911	0.0703577
TIE1	CFH	HC pLOF + AM≥0.56	0.01	44295	32	0.966381	0.014852	-0.00697365	-0.331267	0.31732
COL4A1	CFH	HC pLOF + AM≥0.56	0.01	43774	30	0.966555	0.014773	0.00747699	-0.342038	0.356992
NCR3LG1	CFHR5	HC pLOF + AM≥0.56	0.01	44101	772	0.966664	0.014725	-0.00138882	-0.0665216	0.0637439
HS3ST3B1	CFHR5	HC pLOF	0.01	43579	703	0.966671	0.014721	0.00154164	-0.0707745	0.0738578
FHIT	CFHR5	HC pLOF	0.01	42883	692	0.966818	0.014655	-0.00157986	-0.0760167	0.072857
HYAL1	CFHR5	HC pLOF + AM≥0.56	0.01	43539	762	0.966979	0.014583	-0.00146846	-0.0709936	0.0680567
TAGLN3	CFH	HC pLOF + AM≥0.56	0.01	42732	32	0.967145	0.014508	-0.00726815	-0.353128	0.338591
IGLC2	CFHR5	HC pLOF	0.01	44096	716	0.96725	0.014461	-0.00150781	-0.0734869	0.0704712
PLA2G2A	CFHR5	HC pLOF	0.01	43531	698	0.967253	0.01446	-0.00150057	-0.0731405	0.0701394
NTRK3	CFHR5	HC pLOF	0.01	44253	712	0.9673	0.014439	-0.00149057	-0.0727562	0.069775
WFIKKN1	CFH	HC pLOF	0.01	43407	11	0.96738	0.014403	0.0114403	-0.536864	0.559744
PSRC1	CFH	HC pLOF	0.01	42776	10	0.967546	0.014329	-0.0127738	-0.628128	0.60258
NPL	CFH	HC pLOF	0.01	44156	10	0.967837	0.014198	0.0114051	-0.542993	0.565803
DECR1	CFH	HC pLOF + AM≥0.56	0.01	43651	31	0.967908	0.014166	-0.00719036	-0.357484	0.343103
PTPRK	CFH	HC pLOF + AM≥0.56	0.01	44101	31	0.967922	0.01416	0.00716684	-0.342135	0.356468
HAO1	CFHR5	HC pLOF + AM≥0.56	0.01	44144	770	0.968046	0.014104	-0.00138506	-0.069154	0.0663839
OXCT1	CFH	HC pLOF	0.01	43038	10	0.968099	0.01408	-0.0125781	-0.62901	0.603854
NT5C	CFH	HC pLOF	0.01	44156	10	0.968124	0.014069	-0.0122313	-0.612138	0.587676
UROD	CFH	HC pLOF + AM≥0.56	0.01	43136	31	0.968247	0.014014	0.00706772	-0.34093	0.355066
HS1BP3	CFH	HC pLOF + AM≥0.56	0.01	43038	30	0.968266	0.014005	-0.00720928	-0.362391	0.347972
GAS6	CFH	HC pLOF + AM≥0.56	0.01	44032	31	0.968289	0.013995	-0.00683386	-0.34376	0.330092
RILP	CFHR5	HC pLOF	0.01	44015	711	0.968441	0.013927	-0.00148293	-0.0749477	0.0719818
GCLM	CFHR5	HC pLOF	0.01	42687	688	0.968584	0.013863	-0.00150221	-0.0762605	0.0732561
ANPEP	CFH	HC pLOF + AM≥0.56	0.01	43872	32	0.968674	0.013822	-0.00662725	-0.337387	0.324133
NRXN3	CFH	HC pLOF	0.01	43106	11	0.968789	0.013771	0.0117735	-0.577992	0.601539
CES2	CFHR5	HC pLOF	0.01	43579	703	0.968794	0.013769	-0.00144361	-0.0737696	0.0708823
SMPD1	CFH	HC pLOF + AM≥0.56	0.01	44050	32	0.968818	0.013758	0.0065927	-0.323961	0.337147
CSF3R	CFH	HC pLOF + AM≥0.56	0.01	42834	31	0.968866	0.013736	0.00694456	-0.341788	0.355678
KLK11	CFHR5	HC pLOF	0.01	43557	705	0.968937	0.013704	0.00142029	-0.0700648	0.0729054
ESPL1	CFHR5	HC pLOF + AM≥0.56	0.01	42732	749	0.968965	0.013692	-0.00143077	-0.0735078	0.0706463
IGFBP7	CFH	HC pLOF + AM≥0.56	0.01	44295	32	0.969077	0.013642	-0.00629222	-0.324426	0.311841
CDH15	CFH	HC pLOF	0.01	44187	11	0.969153	0.013607	-0.00972704	-0.502745	0.483291
FGR	CFH	HC pLOF	0.01	42883	10	0.969159	0.013605	-0.0121037	-0.625703	0.601496
KIR3DL2	CFHR5	HC pLOF	0.01	42732	691	0.969197	0.013588	0.00147295	-0.0732893	0.0762352
CD36	CFH	HC pLOF	0.01	42834	10	0.969318	0.013534	-0.0118843	-0.617483	0.593715
SMARCA2	CFHR5	HC pLOF	0.01	42883	692	0.969371	0.01351	-0.00146258	-0.0761209	0.0731958
HCLS1	CFHR5	HC pLOF + AM≥0.56	0.01	44170	774	0.969453	0.013473	-0.00137585	-0.0717947	0.069043
TNFRSF4	CFH	HC pLOF + AM≥0.56	0.01	44099	32	0.969507	0.013449	0.00652082	-0.32782	0.340862
HRC	CFHR5	HC pLOF + AM≥0.56	0.01	43038	754	0.97003	0.013215	0.00135966	-0.0695727	0.0722921
DKK4	CFH	HC pLOF + AM≥0.56	0.01	43472	32	0.970128	0.013171	-0.00633716	-0.338018	0.325344
ATP1B2	CFHR5	HC pLOF + AM≥0.56	0.01	42687	747	0.970139	0.013166	-0.00137723	-0.0734876	0.0707331
KCTD5	CFHR5	HC pLOF	0.01	43385	703	0.970545	0.012984	0.00137049	-0.0713769	0.0741178
SEMA6C	CFHR5	HC pLOF + AM≥0.56	0.01	42834	747	0.970571	0.012973	-0.00135265	-0.0732161	0.0705107
HEXIM1	CFHR5	HC pLOF	0.01	43651	704	0.970594	0.012962	-0.00138333	-0.0749343	0.0721676
CR2	CFH	HC pLOF + AM≥0.56	0.01	43941	32	0.970766	0.012885	-0.00631679	-0.344158	0.331524
VSIG10	CFHR5	HC pLOF	0.01	44099	712	0.970791	0.012874	0.00133214	-0.0699746	0.0726389
ADAMTS8	CFH	HC pLOF	0.01	43963	11	0.970861	0.012843	0.010667	-0.561696	0.58303
SPAG1	CFH	HC pLOF + AM≥0.56	0.01	44176	32	0.970874	0.012837	0.00566697	-0.298543	0.309877
HRAS	CFHR5	HC pLOF + AM≥0.56	0.01	43490	765	0.971159	0.01271	-0.00131352	-0.0725223	0.0698952
C2orf69	CFHR5	HC pLOF	0.01	43106	694	0.971198	0.012692	-0.00137396	-0.0759598	0.0732119
CA9	CFH	HC pLOF	0.01	44144	11	0.971472	0.01257	-0.0104857	-0.585158	0.564186
PCBP2	CFH	HC pLOF	0.01	44176	11	0.97148	0.012566	-0.0106901	-0.596752	0.575371
CD302	CFHR5	HC pLOF + AM≥0.56	0.01	43579	762	0.971503	0.012556	0.00120919	-0.0651348	0.0675532
DNAJB1	CFH	HC pLOF + AM≥0.56	0.01	43579	32	0.971522	0.012547	0.0062073	-0.334592	0.347006
MZB1	CFH	HC pLOF + AM≥0.56	0.01	43854	32	0.971719	0.012459	-0.00611193	-0.344012	0.331788
NUDT2	CFH	HC pLOF + AM≥0.56	0.01	43579	32	0.97178	0.012432	-0.00610326	-0.344248	0.332042
AHSA1	CFH	HC pLOF + AM≥0.56	0.01	44099	32	0.971815	0.012417	0.0062283	-0.339277	0.351733
KIRREL2	CFHR5	HC pLOF	0.01	42883	692	0.97182	0.012414	-0.00129609	-0.0732065	0.0706144
CHIT1	CFH	HC pLOF + AM≥0.56	0.01	43951	32	0.97188	0.012387	-0.00592357	-0.335286	0.323439
KIR3DL1	CFHR5	HC pLOF + AM≥0.56	0.01	42776	746	0.971916	0.012371	-0.00103377	-0.0585872	0.0565197
TNFAIP8	CFH	HC pLOF + AM≥0.56	0.01	42910	32	0.971953	0.012355	-0.00620059	-0.351866	0.339465
KRT19	CFH	HC pLOF	0.01	43580	11	0.971971	0.012347	0.0102545	-0.561758	0.582267
BRDT	CFHR5	HC pLOF	0.01	42687	688	0.972163	0.012261	-0.00132766	-0.0758998	0.0732445
OPTC	CFH	HC pLOF + AM≥0.56	0.01	43579	32	0.972241	0.012226	-0.00583384	-0.33443	0.322762
GRPEL1	CFH	HC pLOF + AM≥0.56	0.01	43579	32	0.972316	0.012193	-0.00602502	-0.346307	0.334256
PCDH17	CFHR5	HC pLOF	0.01	43774	706	0.972382	0.012163	-0.00121754	-0.0701449	0.0677098
BACH1	CFHR5	HC pLOF + AM≥0.56	0.01	43651	762	0.972644	0.012046	0.00124394	-0.0698551	0.0723429
F3	CFHR5	HC pLOF	0.01	43871	709	0.972697	0.012022	0.00117212	-0.06595	0.0682943
ECHS1	CFH	HC pLOF + AM≥0.56	0.01	43038	30	0.972894	0.011934	0.00609726	-0.345615	0.357809
PMS1	CFH	HC pLOF	0.01	43106	11	0.973	0.011887	0.010172	-0.578877	0.599221
PROK1	CFH	HC pLOF	0.01	43651	11	0.973123	0.011832	-0.0075023	-0.443947	0.428943
NOTCH2	CFH	HC pLOF	0.01	44144	11	0.973148	0.011821	-0.00991747	-0.587398	0.567563
CDH6	CFHR5	HC pLOF + AM≥0.56	0.01	43774	765	0.973221	0.011788	-0.00114591	-0.0680544	0.0657626
RGL2	CFH	HC pLOF + AM≥0.56	0.01	43556	31	0.973276	0.011764	-0.00600728	-0.357474	0.34546
TNFSF12	CFH	HC pLOF + AM≥0.56	0.01	44170	32	0.973589	0.011624	-0.00561686	-0.338143	0.326909
IQGAP2	CFHR5	HC pLOF + AM≥0.56	0.01	43579	762	0.973745	0.011555	-0.00118726	-0.0718923	0.0695178
SOD2	CFH	HC pLOF	0.01	43893	11	0.973745	0.011555	0.00955047	-0.559218	0.578319
BABAM1	CFHR5	HC pLOF + AM≥0.56	0.01	42834	747	0.973859	0.011504	-0.00120469	-0.0732602	0.0708508
GALNT10	CFHR5	HC pLOF + AM≥0.56	0.01	43579	762	0.974082	0.011405	0.00111541	-0.0661753	0.0684061
CEP164	CFHR5	HC pLOF	0.01	42910	686	0.974113	0.011391	-0.00124595	-0.0765002	0.0740082
CDK5RAP3	CFHR5	HC pLOF	0.01	44176	714	0.974159	0.01137	0.00121447	-0.0722698	0.0746988
TRIM26	CFH	HC pLOF	0.01	42732	11	0.974212	0.011347	0.00972729	-0.580048	0.599503
SCN4B	CFHR5	HC pLOF	0.01	43038	694	0.974214	0.011346	0.00109877	-0.0655275	0.067725
ADRA2A	CFH	HC pLOF	0.01	42687	11	0.974538	0.011201	0.00958154	-0.57882	0.597983
RAB37	CFHR5	HC pLOF	0.01	42910	686	0.974651	0.011151	-0.00121299	-0.0760321	0.0736061
LGALS7_LGALS7B	CFHR5	HC pLOF	0.01	43657	699	0.974658	0.011148	0.00111359	-0.0675962	0.0698234
CTSB	CFHR5	HC pLOF	0.01	43835	704	0.974671	0.011142	-0.0011076	-0.0694802	0.067265
TCOF1	CFHR5	HC pLOF + AM≥0.56	0.01	44156	771	0.974679	0.011138	0.00112961	-0.0686248	0.0708841
FAM171A2	CFH	HC pLOF	0.01	44176	11	0.974755	0.011105	0.00952814	-0.580614	0.59967
ST3GAL1	CFHR5	HC pLOF	0.01	43579	703	0.974774	0.011096	-0.00113726	-0.0716287	0.0693541
THY1	CFHR5	HC pLOF + AM≥0.56	0.01	44253	771	0.974785	0.011091	-0.00110539	-0.0696505	0.0674397
IL13RA2	CFH	HC pLOF + AM≥0.56	0.01	42875	31	0.974796	0.011086	-0.0056603	-0.356806	0.345485
COPE	CFH	HC pLOF + AM≥0.56	0.01	42883	31	0.974798	0.011086	0.00566927	-0.346063	0.357401
C19orf12	CFH	HC pLOF	0.01	42883	10	0.974823	0.011074	0.00975324	-0.595959	0.615466
SSB	CFH	HC pLOF + AM≥0.56	0.01	42883	31	0.97496	0.011013	-0.00563186	-0.357301	0.346037
TALDO1	CFHR5	HC pLOF	0.01	44001	715	0.975178	0.010916	-0.00114566	-0.0733148	0.0710235
C1QBP	CFH	HC pLOF + AM≥0.56	0.01	44176	32	0.975179	0.010916	0.00548599	-0.340107	0.351079
RSPO3	CFHR5	HC pLOF + AM≥0.56	0.01	44144	770	0.975207	0.010903	0.00103307	-0.0641173	0.0661835
SCN4B	CFH	HC pLOF + AM≥0.56	0.01	43038	30	0.975541	0.010755	0.00498176	-0.313485	0.323448
GAGE2A	CFHR5	HC pLOF	0.01	42732	691	0.97556	0.010746	0.00117079	-0.0737345	0.0760761
REXO2	CFH	HC pLOF + AM≥0.56	0.01	42687	30	0.975623	0.010718	0.00556306	-0.351271	0.362397
JMJD1C	CFHR5	HC pLOF	0.01	42732	691	0.975701	0.010683	0.00116407	-0.0737432	0.0760713
PARK7	CFHR5	HC pLOF + AM≥0.56	0.01	43893	771	0.975741	0.010666	-0.00109219	-0.0714875	0.0693032
TSC22D1	CFHR5	HC pLOF + AM≥0.56	0.01	44176	773	0.97596	0.010568	-0.00108177	-0.0714438	0.0692803
SAMD9L	CFH	HC pLOF	0.01	43651	11	0.97597	0.010564	-0.00886036	-0.58539	0.56767
GPIHBP1	CFHR5	HC pLOF + AM≥0.56	0.01	44101	772	0.976035	0.010535	-0.00106757	-0.0707201	0.068585
DCUN1D1	CFH	HC pLOF + AM≥0.56	0.01	42875	31	0.976129	0.010493	-0.00536083	-0.356512	0.345791
RNF41	CFHR5	HC pLOF	0.01	42776	688	0.976148	0.010484	0.00113905	-0.0735311	0.0758092
SFRP1	CFH	HC pLOF	0.01	43401	11	0.976244	0.010441	0.0083542	-0.54153	0.558238
SCARB2	CFHR5	HC pLOF	0.01	42738	693	0.976446	0.010352	0.00101821	-0.0665763	0.0686127
GET3	CFH	HC pLOF	0.01	44156	10	0.97658	0.010292	-0.0092572	-0.6273	0.608786
LAMTOR5	CFHR5	HC pLOF + AM≥0.56	0.01	44099	771	0.976652	0.01026	0.00105821	-0.0698095	0.0719259
IGHMBP2	CFH	HC pLOF	0.01	42687	11	0.976667	0.010253	0.00878703	-0.580068	0.597642
CD93	CFHR5	HC pLOF + AM≥0.56	0.01	42100	745	0.976676	0.01025	-0.00106056	-0.0721596	0.0700384
KIR2DL2	CFHR5	HC pLOF	0.01	44099	712	0.976868	0.010164	0.00107162	-0.0713661	0.0735093
CNTNAP4	CFH	HC pLOF + AM≥0.56	0.01	43106	32	0.976986	0.010112	0.00508664	-0.340508	0.350682
F2	CFH	HC pLOF + AM≥0.56	0.01	44158	32	0.977113	0.010055	0.00500868	-0.33719	0.347207
CD300LG	CFH	HC pLOF	0.01	43893	11	0.977213	0.010011	0.00798054	-0.539636	0.555597
PFKFB2	CFH	HC pLOF	0.01	43507	11	0.977252	0.009994	-0.00849177	-0.592186	0.575202
GIMAP7	CFH	HC pLOF	0.01	43136	10	0.977614	0.009833	0.00841464	-0.579331	0.59616
CTLA4	CFH	HC pLOF	0.01	44144	11	0.977636	0.009823	-0.00844188	-0.598684	0.5818
RALY	CFH	HC pLOF + AM≥0.56	0.01	44099	32	0.977693	0.009797	0.00491991	-0.339952	0.349792
WNT9A	CFH	HC pLOF	0.01	42910	11	0.977757	0.009769	0.00749228	-0.519211	0.534195
RUVBL1	CFHR5	HC pLOF	0.01	42776	688	0.977846	0.00973	-0.00105914	-0.0758135	0.0736953
ENPP2	CFHR5	HC pLOF + AM≥0.56	0.01	44295	772	0.977911	0.009701	0.000787762	-0.0549762	0.0565517
ESAM	CFHR5	HC pLOF + AM≥0.56	0.01	44295	772	0.977986	0.009667	-0.000969329	-0.0698222	0.0678835
RGL2	CFHR5	HC pLOF + AM≥0.56	0.01	43556	765	0.978004	0.009659	0.00100236	-0.0702534	0.0722582
KIT	CFH	HC pLOF	0.01	43865	11	0.978013	0.009655	-0.00788682	-0.568782	0.553008
TIMD4	CFHR5	HC pLOF	0.01	43941	709	0.978096	0.009619	-0.000992837	-0.0718684	0.0698827
NFKBIE	CFH	HC pLOF + AM≥0.56	0.01	42776	30	0.97813	0.009603	0.00492488	-0.347197	0.357047
EREG	CFH	HC pLOF	0.01	43479	11	0.978168	0.009587	0.00818957	-0.578368	0.594747
NEDD4L	CFHR5	HC pLOF + AM≥0.56	0.01	42834	747	0.978226	0.009561	-0.00099865	-0.0727131	0.0707158
CSPG4	CFH	HC pLOF	0.01	44144	11	0.97839	0.009488	-0.00764221	-0.560615	0.545331
MORC3	CFHR5	HC pLOF	0.01	44150	717	0.978443	0.009465	0.00101465	-0.0725834	0.0746127
BACH1	CFHR5	HC pLOF	0.01	43651	704	0.978443	0.009464	0.00101886	-0.0728869	0.0749246
CCN5	CFHR5	HC pLOF	0.01	43893	712	0.978484	0.009446	0.00090817	-0.0650948	0.0669112
PARD3	CFH	HC pLOF + AM≥0.56	0.01	43556	31	0.978533	0.009425	-0.00482446	-0.356241	0.346592
IKBKG	CFHR5	HC pLOF + AM≥0.56	0.01	43651	762	0.978604	0.009393	0.000970612	-0.0699657	0.0719069
TMOD4	CFHR5	HC pLOF + AM≥0.56	0.01	42732	749	0.978767	0.009321	0.000978488	-0.071079	0.0730359
SAG	CFH	HC pLOF + AM≥0.56	0.01	42875	31	0.978819	0.009298	-0.00475998	-0.356159	0.346639
RRM2B	CFH	HC pLOF + AM≥0.56	0.01	42776	30	0.97884	0.009288	-0.00480984	-0.360242	0.350622
SIRT5	CFHR5	HC pLOF + AM≥0.56	0.01	42883	748	0.978864	0.009278	0.000973005	-0.07101	0.072956
TNFRSF10C	CFH	HC pLOF	0.01	43886	11	0.97888	0.00927	0.00726811	-0.530854	0.54539
APLP1	CFH	HC pLOF	0.01	43774	10	0.978982	0.009225	-0.00817915	-0.616691	0.600332
GLRX	CFH	HC pLOF	0.01	43504	10	0.979092	0.009177	0.0077253	-0.570036	0.585486
FKBP4	CFH	HC pLOF + AM≥0.56	0.01	43545	32	0.979193	0.009132	-0.00458691	-0.3493	0.340126
SHMT1	CFHR5	HC pLOF + AM≥0.56	0.01	43858	774	0.979202	0.009128	-0.000875567	-0.0667041	0.064953
TACSTD2	CFHR5	HC pLOF	0.01	38710	621	0.979254	0.009104	-0.00102738	-0.078465	0.0764103
COL9A2	CFHR5	HC pLOF + AM≥0.56	0.01	43556	765	0.979267	0.009099	0.000945389	-0.0703575	0.0722482
CRIP2	CFHR5	HC pLOF	0.01	43545	703	0.979348	0.009063	-0.000917387	-0.0703759	0.0685411
SFTPA2	CFHR5	HC pLOF	0.01	42776	688	0.979536	0.00898	0.000845471	-0.0637581	0.065449
NEDD9	CFHR5	HC pLOF + AM≥0.56	0.01	42834	747	0.979537	0.008979	0.000941436	-0.0709984	0.0728813
CCL20	CFH	HC pLOF + AM≥0.56	0.01	44170	32	0.979537	0.008979	0.00445679	-0.336101	0.345015
TADA3	CFHR5	HC pLOF + AM≥0.56	0.01	44099	771	0.979769	0.008876	0.000917524	-0.0699992	0.0718342
YAP1	CFHR5	HC pLOF	0.01	44150	717	0.979773	0.008875	-0.000858084	-0.0671923	0.0654762
TMEM25	CFH	HC pLOF + AM≥0.56	0.01	44176	32	0.979835	0.008847	-0.00440718	-0.346155	0.33734
GMPR	CFHR5	HC pLOF	0.01	44170	714	0.979859	0.008837	-0.000916673	-0.0720843	0.0702509
RNF31	CFHR5	HC pLOF + AM≥0.56	0.01	42834	747	0.979883	0.008826	-0.000926957	-0.0729785	0.0711246
IGDCC3	CFH	HC pLOF	0.01	42875	11	0.979913	0.008812	0.00756743	-0.581536	0.596671
NPHS1	CFH	HC pLOF + AM≥0.56	0.01	42834	31	0.979951	0.008796	0.00437817	-0.337091	0.345847
IL22	CFHR5	HC pLOF + AM≥0.56	0.01	44099	771	0.980009	0.00877	-0.00086671	-0.0686612	0.0669277
TOP1	CFH	HC pLOF	0.01	44101	11	0.980088	0.008735	-0.00733766	-0.583574	0.568898
PF4	CFH	HC pLOF	0.01	43881	11	0.980133	0.008715	0.00745019	-0.578927	0.593827
LRCH4	CFHR5	HC pLOF + AM≥0.56	0.01	42687	747	0.980354	0.008617	-0.000898443	-0.072409	0.0706122
BGN	CFH	HC pLOF + AM≥0.56	0.01	42705	30	0.980562	0.008525	0.00437137	-0.347292	0.356035
CD3D	CFHR5	HC pLOF	0.01	42875	690	0.980762	0.008437	0.000920891	-0.0739295	0.0757713
CRLF1	CFHR5	HC pLOF	0.01	43927	716	0.981021	0.008322	-0.000857207	-0.0714838	0.0697694
ATRN	CFHR5	HC pLOF	0.01	44158	716	0.981081	0.008295	0.000801159	-0.0654155	0.0670178
TPBGL	CFH	HC pLOF	0.01	43106	11	0.981194	0.008245	0.00709152	-0.582565	0.596748
RILP	CFHR5	HC pLOF + AM≥0.56	0.01	44015	770	0.981252	0.008219	-0.000847109	-0.0715031	0.0698089
IL22RA1	CFH	HC pLOF	0.01	42910	11	0.981326	0.008187	0.00694796	-0.57486	0.588756
DDI2	CFH	HC pLOF	0.01	43136	10	0.981342	0.00818	0.00726703	-0.601762	0.616296
OMP	CFHR5	HC pLOF	0.01	42875	690	0.981559	0.008084	0.000882796	-0.0739735	0.0757391
TCN2	CFH	HC pLOF	0.01	44230	11	0.981588	0.008071	0.00594566	-0.499001	0.510893
COL18A1	CFH	HC pLOF	0.01	43955	11	0.981949	0.007911	-0.00637541	-0.558654	0.545904
SF3B4	CFH	HC pLOF + AM≥0.56	0.01	43579	32	0.982036	0.007872	0.00396403	-0.341104	0.349032
VSTM1	CFH	HC pLOF + AM≥0.56	0.01	42883	31	0.982184	0.007807	0.00320635	-0.27822	0.284633
MAP2	CFHR5	HC pLOF + AM≥0.56	0.01	44150	777	0.982389	0.007717	-0.000791643	-0.0710831	0.0694998
TPSAB1	CFH	HC pLOF + AM≥0.56	0.01	44096	32	0.98259	0.007628	0.00311911	-0.27703	0.283268
IGF2BP3	CFHR5	HC pLOF	0.01	42687	688	0.982673	0.007591	0.000831323	-0.0741936	0.0758562
CCDC80	CFH	HC pLOF	0.01	43774	10	0.982796	0.007537	0.00611812	-0.549975	0.562211
SOX9	CFH	HC pLOF + AM≥0.56	0.01	43106	32	0.982894	0.007493	-0.00376702	-0.348119	0.340585
GP1BA	CFH	HC pLOF	0.01	43575	11	0.982938	0.007474	0.00634124	-0.574842	0.587524
JPT2	CFH	HC pLOF	0.01	44101	11	0.98302	0.007437	-0.00638208	-0.594137	0.581373
ITPRIP	CFH	HC pLOF + AM≥0.56	0.01	42875	31	0.983051	0.007424	0.00379404	-0.346248	0.353836
CARHSP1	CFH	HC pLOF	0.01	42883	10	0.983241	0.00734	0.00651988	-0.601823	0.614863
DKK3	CFH	HC pLOF	0.01	44295	11	0.98327	0.007327	-0.00587632	-0.555133	0.54338
SLC13A1	CFHR5	HC pLOF + AM≥0.56	0.01	44099	771	0.983445	0.00725	0.00075001	-0.0700942	0.0715942
CBS	CFH	HC pLOF	0.01	43038	10	0.983486	0.007232	0.00642724	-0.602172	0.615027
GP6	CFH	HC pLOF + AM≥0.56	0.01	43824	31	0.983543	0.007207	-0.00366924	-0.352318	0.344979
CLASP1	CFHR5	HC pLOF + AM≥0.56	0.01	42732	749	0.98361	0.007177	0.000752965	-0.0710869	0.0725928
CEP85	CFH	HC pLOF	0.01	42776	10	0.983731	0.007124	-0.00638777	-0.62035	0.607574
PIBF1	CFH	HC pLOF + AM≥0.56	0.01	44176	32	0.983748	0.007116	-0.00358135	-0.348171	0.341008
CSF2RB	CFHR5	HC pLOF + AM≥0.56	0.01	42834	747	0.983857	0.007068	-0.000599308	-0.0586545	0.0574559
SPRY2	CFHR5	HC pLOF	0.01	42910	686	0.983951	0.007026	0.000766745	-0.0739426	0.0754761
CCL28	CFHR5	HC pLOF + AM≥0.56	0.01	43508	759	0.984032	0.006991	0.000705541	-0.0683903	0.0698014
VASH1	CFH	HC pLOF	0.01	43651	11	0.984311	0.006868	-0.00588556	-0.5925	0.580729
CNPY4	CFH	HC pLOF	0.01	43579	11	0.984329	0.00686	-0.00586068	-0.590662	0.578941
MAP1LC3B2	CFHR5	HC pLOF	0.01	42687	688	0.984509	0.00678	-0.000743456	-0.0757919	0.0743049
LIF	CFHR5	HC pLOF + AM≥0.56	0.01	42883	748	0.984615	0.006733	0.000708171	-0.0712728	0.0726892
AKT2	CFH	HC pLOF + AM≥0.56	0.01	44176	32	0.984654	0.006716	-0.0033816	-0.347961	0.341198
FCRL2	CFHR5	HC pLOF + AM≥0.56	0.01	43975	770	0.984694	0.006699	0.000677927	-0.0685846	0.0699404
REEP4	CFHR5	HC pLOF	0.01	44176	714	0.984723	0.006686	0.000717568	-0.0727315	0.0741666
CRELD2	CFHR5	HC pLOF	0.01	43858	714	0.984892	0.006611	0.000687872	-0.0705091	0.0718849
PMCH	CFH	HC pLOF	0.01	42687	11	0.984945	0.006588	-0.00567321	-0.594945	0.583599
PLA2G4A	CFH	HC pLOF + AM≥0.56	0.01	43927	32	0.985007	0.006561	-0.00330331	-0.347844	0.341237
CNTF	CFHR5	HC pLOF + AM≥0.56	0.01	42875	748	0.985028	0.006552	-0.000690497	-0.0728087	0.0714277
ITGB1BP2	CFH	HC pLOF	0.01	42963	11	0.985035	0.006548	0.00561641	-0.581266	0.592499
NIT1	CFH	HC pLOF	0.01	43038	10	0.985035	0.006548	0.00585154	-0.605621	0.617325
RICTOR	CFH	HC pLOF	0.01	42834	10	0.985061	0.006537	-0.00590999	-0.624566	0.612746
LILRB5	CFH	HC pLOF	0.01	44295	11	0.985062	0.006536	0.00420915	-0.436428	0.444847
FOLR2	CFHR5	HC pLOF + AM≥0.56	0.01	44253	771	0.985065	0.006535	-0.000644474	-0.0681214	0.0668324
PEBP1	CFH	HC pLOF	0.01	43893	11	0.985065	0.006535	0.00556864	-0.577512	0.588649
ERC2	CFHR5	HC pLOF	0.01	43106	694	0.985103	0.006519	0.000710699	-0.0738908	0.0753122
PRC1	CFHR5	HC pLOF + AM≥0.56	0.01	44099	771	0.985236	0.00646	0.000670386	-0.0703365	0.0716773
SCGN	CFH	HC pLOF	0.01	42910	11	0.985235	0.00646	0.00546001	-0.57283	0.58375
TNC	CFH	HC pLOF	0.01	43941	11	0.985253	0.006452	0.00528262	-0.554878	0.565443
CD5	CFH	HC pLOF + AM≥0.56	0.01	44081	32	0.985437	0.006371	-0.00313155	-0.339387	0.333124
PDCD5	CFH	HC pLOF + AM≥0.56	0.01	44253	32	0.985477	0.006354	-0.00314973	-0.34229	0.335991
TMEM106A	CFH	HC pLOF + AM≥0.56	0.01	44099	32	0.985552	0.00632	-0.0031617	-0.345368	0.339045
TNNI3	CFH	HC pLOF	0.01	42963	11	0.985592	0.006303	0.00537818	-0.578337	0.589094
CCL16	CFHR5	HC pLOF + AM≥0.56	0.01	44295	772	0.985607	0.006296	-0.000535186	-0.0586845	0.0576141
MRI1	CFHR5	HC pLOF + AM≥0.56	0.01	43106	752	0.985707	0.006252	-0.000639926	-0.0706511	0.0693713
ESM1	CFHR5	HC pLOF	0.01	43713	712	0.985708	0.006252	-0.000654371	-0.0722512	0.0709425
SORBS1	CFHR5	HC pLOF	0.01	44176	714	0.985846	0.006191	-0.000650586	-0.0725297	0.0712285
CBLN1	CFH	HC pLOF + AM≥0.56	0.01	42875	31	0.985928	0.006155	-0.00315937	-0.354258	0.347939
TXNDC9	CFH	HC pLOF	0.01	44150	11	0.985938	0.006151	-0.00529103	-0.593671	0.583089
VPS4B	CFH	HC pLOF	0.01	44099	11	0.985962	0.00614	-0.0052746	-0.592832	0.582282
VSIR	CFH	HC pLOF	0.01	43702	10	0.986041	0.006105	0.00541599	-0.601296	0.612128
HMOX2	CFHR5	HC pLOF	0.01	42883	692	0.986081	0.006088	-0.000655199	-0.074265	0.0729546
HEG1	CFHR5	HC pLOF + AM≥0.56	0.01	43136	756	0.986204	0.006033	-0.000587539	-0.0671864	0.0660113
CD40	CFHR5	HC pLOF + AM≥0.56	0.01	43728	773	0.986306	0.005988	-0.000609727	-0.0702368	0.0690173
RP2	CFH	HC pLOF	0.01	43579	11	0.986309	0.005987	0.0051429	-0.582297	0.592582
RARRES2	CFHR5	HC pLOF	0.01	44010	709	0.986396	0.005949	0.000623953	-0.0710983	0.0723462
HS3ST3B1	CFHR5	HC pLOF + AM≥0.56	0.01	43579	762	0.986569	0.005873	-0.00059711	-0.0701183	0.0689241
EDNRB	CFHR5	HC pLOF	0.01	42834	689	0.986602	0.005858	-0.000642151	-0.0755906	0.0743063
FGF12	CFHR5	HC pLOF + AM≥0.56	0.01	42834	747	0.986608	0.005855	0.000617309	-0.0714656	0.0727002
PAM	CFHR5	HC pLOF + AM≥0.56	0.01	44089	770	0.986616	0.005852	0.0005438	-0.0629916	0.0640792
ENPP2	CFHR5	HC pLOF	0.01	44295	712	0.986654	0.005835	0.000495125	-0.0575209	0.0585111
SMARCA2	CFHR5	HC pLOF + AM≥0.56	0.01	42883	748	0.986898	0.005728	0.000602153	-0.0712691	0.0724734
CRIP2	CFH	HC pLOF	0.01	43545	11	0.987111	0.005634	-0.00454609	-0.556108	0.547016
MPI	CFH	HC pLOF + AM≥0.56	0.01	43579	32	0.98718	0.005603	-0.0027775	-0.341587	0.336032
PPP1R9B	CFH	HC pLOF	0.01	44170	11	0.987198	0.005596	0.0047911	-0.580441	0.590024
BAMBI	CFHR5	HC pLOF + AM≥0.56	0.01	42776	746	0.987309	0.005547	0.000571978	-0.0699077	0.0710516
CCN5	CFHR5	HC pLOF + AM≥0.56	0.01	43893	771	0.987339	0.005534	-0.00051396	-0.0639944	0.0629665
PYY	CFHR5	HC pLOF + AM≥0.56	0.01	42687	747	0.987373	0.005519	-0.000571019	-0.0712917	0.0701497
NFASC	CFH	HC pLOF	0.01	44170	11	0.987409	0.005503	-0.0044342	-0.555143	0.546275
SRPK2	CFH	HC pLOF + AM≥0.56	0.01	43651	31	0.987442	0.005489	0.00280047	-0.345923	0.351524
CSPG5	CFHR5	HC pLOF	0.01	42875	690	0.987455	0.005483	0.00059934	-0.07411	0.0753087
HEXIM1	CFH	HC pLOF + AM≥0.56	0.01	43651	31	0.987833	0.005316	-0.00271011	-0.351039	0.345619
IL1R2	CFHR5	HC pLOF	0.01	43652	712	0.987862	0.005304	-0.000523576	-0.067975	0.0669279
BRDT	CFHR5	HC pLOF + AM≥0.56	0.01	42687	747	0.987952	0.005264	-0.000551871	-0.072182	0.0710783
TPPP3	CFH	HC pLOF	0.01	42883	10	0.98798	0.005252	-0.00474639	-0.622246	0.612754
BOLA1	CFHR5	HC pLOF	0.01	42875	690	0.988028	0.005231	0.000565942	-0.0733594	0.0744913
LAMP1	CFHR5	HC pLOF + AM≥0.56	0.01	43048	758	0.988097	0.005201	-0.000537546	-0.0711583	0.0700832
LAG3	CFHR5	HC pLOF	0.01	43579	703	0.988104	0.005197	0.00053947	-0.0703773	0.0714562
PALM	CFHR5	HC pLOF	0.01	43897	709	0.988238	0.005138	-0.00053105	-0.0711381	0.070076
CXCL16	CFHR5	HC pLOF	0.01	44225	711	0.988291	0.005115	-0.000532494	-0.0716531	0.0705881
IL13RA2	CFH	HC pLOF	0.01	42875	11	0.988397	0.005069	0.00437157	-0.584799	0.593542
SKAP1	CFHR5	HC pLOF	0.01	43479	702	0.988538	0.005007	-0.00054042	-0.0742717	0.0731909
FH	CFH	HC pLOF	0.01	42875	11	0.988606	0.004977	-0.00428835	-0.592872	0.584296
AREG	CFHR5	HC pLOF + AM≥0.56	0.01	43579	762	0.988737	0.004919	0.000499883	-0.0689037	0.0699035
GADD45GIP1	CFH	HC pLOF + AM≥0.56	0.01	43038	30	0.98875	0.004914	0.00256078	-0.353387	0.358509
CCL17	CFH	HC pLOF	0.01	43655	11	0.988775	0.004903	-0.00409134	-0.574075	0.565892
DLGAP5	CFH	HC pLOF + AM≥0.56	0.01	44176	32	0.988925	0.004837	-0.00245029	-0.348424	0.343523
PPBP	CFH	HC pLOF	0.01	43889	11	0.988971	0.004816	0.00412703	-0.581039	0.589293
MAP2K1	CFHR5	HC pLOF	0.01	44101	713	0.989041	0.004786	0.00051291	-0.0726755	0.0737013
APCS	CFH	HC pLOF + AM≥0.56	0.01	43827	31	0.989041	0.004786	0.00227932	-0.322977	0.327535
PTH	CFH	HC pLOF + AM≥0.56	0.01	43106	32	0.989068	0.004774	0.00236369	-0.335768	0.340495
NECAP2	CFH	HC pLOF + AM≥0.56	0.01	42687	30	0.989125	0.004749	0.00247678	-0.353665	0.358619
TRPV3	CFH	HC pLOF + AM≥0.56	0.01	42687	30	0.989135	0.004744	-0.00248366	-0.359958	0.354991
PROCR	CFHR5	HC pLOF + AM≥0.56	0.01	42687	747	0.989242	0.004697	0.000481541	-0.0695179	0.070481
TPR	CFH	HC pLOF	0.01	42687	11	0.989315	0.004665	0.00398566	-0.579357	0.587329
SCN2A	CFHR5	HC pLOF	0.01	42875	690	0.989567	0.004555	-0.000500297	-0.0754879	0.0744873
TGFBR2	CFHR5	HC pLOF	0.01	43963	709	0.989621	0.004531	-0.000461523	-0.0699964	0.0690734
AGT	CFH	HC pLOF	0.01	44133	11	0.990064	0.004337	0.00370003	-0.57863	0.58603
TMED4	CFH	HC pLOF	0.01	42687	11	0.990302	0.004233	-0.0036576	-0.59342	0.586104
ITGA2	CFH	HC pLOF + AM≥0.56	0.01	43136	31	0.990324	0.004223	0.001853	-0.297619	0.301325
CTNNA1	CFHR5	HC pLOF + AM≥0.56	0.01	42875	748	0.990325	0.004222	0.000445476	-0.071559	0.07245
RNF4	CFH	HC pLOF + AM≥0.56	0.01	43556	31	0.990506	0.004143	0.00213176	-0.349006	0.35327
SELPLG	CFH	HC pLOF	0.01	43651	11	0.99062	0.004093	-0.00336771	-0.564821	0.558086
HTRA2	CFHR5	HC pLOF + AM≥0.56	0.01	43963	768	0.990625	0.004091	0.000423269	-0.0701799	0.0710264
NMI	CFHR5	HC pLOF	0.01	43964	708	0.990632	0.004088	0.000426445	-0.0707627	0.0716156
GFER	CFH	HC pLOF	0.01	42776	10	0.990709	0.004054	0.00362036	-0.605748	0.612988
RECK	CFH	HC pLOF	0.01	43038	10	0.990801	0.004014	0.00339055	-0.572981	0.579762
GNAS	CFH	HC pLOF + AM≥0.56	0.01	44176	32	0.990943	0.003951	0.00198102	-0.340061	0.344023
BCL2L11	CFHR5	HC pLOF + AM≥0.56	0.01	43651	762	0.991008	0.003923	0.000394689	-0.0682445	0.0690339
WAS	CFH	HC pLOF + AM≥0.56	0.01	42910	32	0.991051	0.003904	-0.00197177	-0.346526	0.342583
RUVBL1	CFHR5	HC pLOF + AM≥0.56	0.01	42776	746	0.991199	0.003839	-0.000404383	-0.072256	0.0714473
FUT1	CFHR5	HC pLOF + AM≥0.56	0.01	43485	765	0.991347	0.003774	0.000389021	-0.0699162	0.0706942
NCK2	CFH	HC pLOF + AM≥0.56	0.01	43927	32	0.991505	0.003705	0.00186976	-0.342328	0.346067
PCDH7	CFHR5	HC pLOF + AM≥0.56	0.01	44101	772	0.991585	0.00367	0.000374199	-0.0691646	0.069913
ACYP1	CFH	HC pLOF + AM≥0.56	0.01	42999	31	0.9916	0.003663	0.00187023	-0.346314	0.350054
ACRBP	CFHR5	HC pLOF	0.01	44099	712	0.991721	0.00361	0.000387488	-0.0728068	0.0735817
RALB	CFH	HC pLOF	0.01	42834	10	0.991741	0.003602	0.00326056	-0.614141	0.620663
IQGAP2	CFHR5	HC pLOF	0.01	43579	703	0.991758	0.003594	0.000387624	-0.0731614	0.0739366
VGF	CFHR5	HC pLOF + AM≥0.56	0.01	44176	773	0.991817	0.003568	-0.000365219	-0.0701628	0.0694323
TEX33	CFH	HC pLOF	0.01	43556	10	0.991834	0.003561	0.00323125	-0.615598	0.62206
VSIR	CFHR5	HC pLOF	0.01	43702	704	0.991942	0.003514	-0.000375133	-0.0731754	0.0724251
IRAK1	CFHR5	HC pLOF + AM≥0.56	0.01	42910	746	0.991985	0.003495	0.000367416	-0.0713235	0.0720583
ITGAX	CFH	HC pLOF + AM≥0.56	0.01	43556	31	0.992058	0.003463	-0.0017855	-0.353345	0.349774
CES3	CFH	HC pLOF	0.01	43579	11	0.992288	0.003362	-0.00282825	-0.57636	0.570703
RAB6B	CFHR5	HC pLOF + AM≥0.56	0.01	42883	748	0.992382	0.003321	0.000351118	-0.071724	0.0724262
CHCHD10	CFH	HC pLOF + AM≥0.56	0.01	44150	31	0.992685	0.003188	0.00149995	-0.319182	0.322181
MORC3	CFH	HC pLOF + AM≥0.56	0.01	44150	31	0.992792	0.003142	-0.00162116	-0.353329	0.350087
MAGED1	CFH	HC pLOF	0.01	42776	10	0.992797	0.003139	-0.00284659	-0.620893	0.6152
BAG6	CFHR5	HC pLOF	0.01	42963	686	0.992834	0.003123	-0.000341679	-0.074904	0.0742206
CNTF	CFHR5	HC pLOF	0.01	42875	690	0.992937	0.003078	-0.00033883	-0.0753618	0.0746841
OBP2B	CFH	HC pLOF + AM≥0.56	0.01	43401	32	0.992985	0.003057	-0.00111339	-0.24932	0.247093
LARP1	CFH	HC pLOF + AM≥0.56	0.01	44099	32	0.993018	0.003043	-0.00154146	-0.346795	0.343713
SRPK2	CFH	HC pLOF	0.01	43651	11	0.993036	0.003035	-0.00260556	-0.587711	0.5825
UBE2B	CFH	HC pLOF	0.01	44099	11	0.993068	0.003021	0.0026115	-0.586521	0.591744
VWC2L	CFHR5	HC pLOF + AM≥0.56	0.01	44176	773	0.993105	0.003005	-0.000303636	-0.0691722	0.0685649
XPNPEP2	CFH	HC pLOF	0.01	43963	11	0.993105	0.003005	-0.00254376	-0.579446	0.574359
F2	CFHR5	HC pLOF	0.01	44158	716	0.993134	0.002992	-0.000319604	-0.073116	0.0724768
BOLA2_BOLA2B	CFH	HC pLOF	0.01	43038	10	0.993209	0.002959	0.0026518	-0.60798	0.613284
RARRES1	CFHR5	HC pLOF	0.01	42776	688	0.993354	0.002896	0.000304672	-0.0713882	0.0719976
SUSD1	CFH	HC pLOF + AM≥0.56	0.01	42963	32	0.993384	0.002883	0.00145511	-0.342513	0.345423
MPRIP	CFH	HC pLOF + AM≥0.56	0.01	44028	32	0.993425	0.002865	-0.00145181	-0.346767	0.343863
ADAM23	CFHR5	HC pLOF	0.01	44170	714	0.993744	0.002726	-0.000263136	-0.0660349	0.0655086
TNFSF8	CFHR5	HC pLOF + AM≥0.56	0.01	44144	777	0.993755	0.00272	-0.000277414	-0.0697516	0.0691967
CES2	CFHR5	HC pLOF + AM≥0.56	0.01	43579	762	0.993919	0.002649	-0.00027036	-0.0698014	0.0692606
VSIG2	CFHR5	HC pLOF + AM≥0.56	0.01	44099	771	0.994	0.002613	-0.000257603	-0.0674052	0.06689
TALDO1	CFHR5	HC pLOF + AM≥0.56	0.01	44001	774	0.99403	0.0026	0.000265004	-0.0691582	0.0696882
CCDC134	CFHR5	HC pLOF + AM≥0.56	0.01	44099	771	0.994347	0.002462	-0.000255872	-0.0710393	0.0705276
STC2	CFHR5	HC pLOF + AM≥0.56	0.01	43835	771	0.994362	0.002456	0.000243793	-0.0673742	0.0678618
VWA5A	CFH	HC pLOF + AM≥0.56	0.01	42732	32	0.99451	0.002391	0.00121282	-0.344255	0.34668
RASGRF1	CFHR5	HC pLOF + AM≥0.56	0.01	42732	749	0.994597	0.002353	-0.000248854	-0.072271	0.0717733
AMBP	CFHR5	HC pLOF + AM≥0.56	0.01	44081	770	0.994602	0.002351	0.000229841	-0.0663514	0.066811
PAGR1	CFH	HC pLOF	0.01	43038	10	0.994676	0.002319	-0.00209718	-0.618062	0.613868
TNFRSF8	CFHR5	HC pLOF	0.01	44253	712	0.994819	0.002256	-0.000239816	-0.0726285	0.0721489
SHISA5	CFH	HC pLOF + AM≥0.56	0.01	44144	32	0.994866	0.002235	0.00105827	-0.321309	0.323425
FKBP5	CFH	HC pLOF	0.01	43545	11	0.994974	0.002188	0.00187804	-0.582465	0.586221
SEMA6C	CFHR5	HC pLOF	0.01	42834	689	0.995043	0.002158	0.000236991	-0.0745252	0.0749992
NFATC1	CFHR5	HC pLOF + AM≥0.56	0.01	43651	762	0.995052	0.002154	0.000222823	-0.0702039	0.0706495
NEO1	CFHR5	HC pLOF + AM≥0.56	0.01	44176	773	0.995074	0.002144	0.000220406	-0.0697555	0.0701963
SFTPD	CFH	HC pLOF + AM≥0.56	0.01	43774	30	0.995103	0.002132	-0.000971319	-0.311161	0.309218
TTR	CFH	HC pLOF	0.01	43748	11	0.995183	0.002097	0.00170624	-0.552264	0.555677
ANGPT2	CFHR5	HC pLOF	0.01	44144	711	0.995292	0.002049	0.000215738	-0.0714517	0.0718831
KIAA1549L	CFH	HC pLOF + AM≥0.56	0.01	43556	31	0.995408	0.001999	-0.00103134	-0.35225	0.350187
CRISP3	CFH	HC pLOF	0.01	43794	11	0.99541	0.001998	-0.0015848	-0.541508	0.538338
PIK3AP1	CFHR5	HC pLOF + AM≥0.56	0.01	43651	762	0.995499	0.001959	-0.000202335	-0.0705017	0.070097
B4GAT1	CFH	HC pLOF	0.01	43893	11	0.995608	0.001912	0.00156772	-0.556662	0.559797
PNLIP	CFH	HC pLOF	0.01	44133	11	0.995749	0.00185	0.00154824	-0.568053	0.57115
CCL4	CFHR5	HC pLOF	0.01	43797	715	0.995803	0.001827	-0.000186023	-0.0694916	0.0691196
IGBP1	CFHR5	HC pLOF	0.01	44176	714	0.995986	0.001747	0.000187631	-0.0729164	0.0732917
SPINK4	CFH	HC pLOF + AM≥0.56	0.01	43651	31	0.996025	0.00173	-0.000848819	-0.334768	0.333071
KHDC3L	CFH	HC pLOF	0.01	42732	11	0.99614	0.00168	-0.00145375	-0.590375	0.587467
SCGB1A1	CFHR5	HC pLOF	0.01	43703	711	0.996283	0.001617	-0.000164752	-0.0694723	0.0691428
MYDGF	CFH	HC pLOF + AM≥0.56	0.01	44156	31	0.996466	0.001537	-0.000790557	-0.350631	0.34905
TREH	CFH	HC pLOF	0.01	44144	11	0.996497	0.001524	0.00117565	-0.523718	0.52607
CTSC	CFH	HC pLOF + AM≥0.56	0.01	43581	31	0.996576	0.001489	0.000668549	-0.304711	0.306048
ERBB4	CFH	HC pLOF	0.01	43963	11	0.996691	0.001439	0.00118384	-0.558302	0.56067
PROCR	CFH	HC pLOF + AM≥0.56	0.01	42687	30	0.996873	0.00136	-0.000693578	-0.347549	0.346162
PNLIPRP1	CFH	HC pLOF + AM≥0.56	0.01	44150	31	0.996982	0.001313	0.000653782	-0.338069	0.339377
GGCT	CFH	HC pLOF	0.01	44085	10	0.997028	0.001293	-0.00116885	-0.616109	0.613771
CPA2	CFH	HC pLOF + AM≥0.56	0.01	44045	32	0.997237	0.001202	0.000594173	-0.335691	0.336879
RP2	CFH	HC pLOF + AM≥0.56	0.01	43579	32	0.997307	0.001171	-0.000593363	-0.345206	0.34402
TDRKH	CFHR5	HC pLOF	0.01	42883	692	0.997346	0.001154	0.000126476	-0.0743986	0.0746516
RALY	CFH	HC pLOF	0.01	44099	11	0.997387	0.001136	-0.000982167	-0.588867	0.586902
MYL3	CFHR5	HC pLOF + AM≥0.56	0.01	43038	754	0.997393	0.001134	-0.000110356	-0.0662996	0.0660788
LRPAP1	CFHR5	HC pLOF + AM≥0.56	0.01	44253	771	0.997661	0.001017	-0.000103405	-0.0692502	0.0690434
NFIC	CFHR5	HC pLOF + AM≥0.56	0.01	44176	773	0.997672	0.001012	0.000105411	-0.0707153	0.0709261
ADGRF5	CFH	HC pLOF + AM≥0.56	0.01	44156	31	0.997968	0.000883	0.000443567	-0.340904	0.341791
SLC9A3R1	CFH	HC pLOF + AM≥0.56	0.01	43136	31	0.998062	0.000843	0.000433953	-0.349667	0.350535
SDHB	CFH	HC pLOF	0.01	44101	11	0.998193	0.000785	-0.000674598	-0.584576	0.583227
ELN	CFHR5	HC pLOF	0.01	44156	713	0.998228	0.00077	6.31603e-05	-0.0556851	0.0558114
NSFL1C	CFHR5	HC pLOF + AM≥0.56	0.01	44253	771	0.99826	0.000756	7.79586e-05	-0.069996	0.0701519
GBP2	CFHR5	HC pLOF + AM≥0.56	0.01	42910	746	0.998392	0.000699	-7.40397e-05	-0.0720844	0.0719364
RAC3	CFH	HC pLOF	0.01	43106	11	0.998392	0.000699	-0.000606113	-0.590109	0.588897
TNFRSF10A	CFHR5	HC pLOF + AM≥0.56	0.01	43545	760	0.998426	0.000684	6.43906e-05	-0.0639218	0.0640506
PLAUR	CFHR5	HC pLOF + AM≥0.56	0.01	43442	769	0.998441	0.000678	6.72729e-05	-0.0674038	0.0675383
PBLD	CFHR5	HC pLOF + AM≥0.56	0.01	42883	748	0.998489	0.000657	-6.62084e-05	-0.0685976	0.0684652
DDX39A	CFH	HC pLOF	0.01	42834	10	0.998651	0.000586	-0.000533567	-0.61927	0.618203
LRRN1	CFH	HC pLOF	0.01	42910	11	0.998747	0.000544	0.000443901	-0.553793	0.554681
HS1BP3	CFH	HC pLOF	0.01	43038	10	0.99883	0.000509	-0.000460138	-0.615385	0.614464
PPP3R1	CFH	HC pLOF	0.01	43545	11	0.998873	0.00049	-0.000418265	-0.580984	0.580147
SARG	CFHR5	HC pLOF + AM≥0.56	0.01	44011	765	0.999005	0.000432	-4.49619e-05	-0.0707186	0.0706287
ABL1	CFH	HC pLOF	0.01	43579	11	0.999095	0.000393	-0.000338296	-0.584989	0.584312
NRTN	CFHR5	HC pLOF + AM≥0.56	0.01	42910	746	0.999161	0.000365	-3.87302e-05	-0.0721883	0.0721108
CPB1	CFHR5	HC pLOF	0.01	44295	712	0.999182	0.000355	3.75663e-05	-0.0718239	0.071899
HDAC9	CFHR5	HC pLOF + AM≥0.56	0.01	42875	748	0.999568	0.000188	1.99406e-05	-0.0720924	0.0721323
SYT1	CFHR5	HC pLOF	0.01	44150	717	0.999968	1.4e-05	-1.48478e-06	-0.0724666	0.0724636
Table S20. CFHR5 and CFH rare variant burden associations with serum protein levels for all Olink-assayed proteins
Notes: Rare (MAF<0.01) variant set associations with serum protein levels for all Olink-assayed proteins, generated using Regenie's burden test and the default 'max' mask. Variant set ‘HC pLOF’ tested aggregated rare HC pLOF variants on their own, and variant set 'HC pLOF + AM≥0.56' combined HC pLOFs with missense variants predicted as damaging based on AlphaMissense (AM) score ≥ 0.56. CFH-region AMD-associated GWAS variants were not controlled for in these analyses. 'Beta' is the standard deviation (SD) change in inverse-normal-transformed protein levels. 'Lower 95CI' and 'Upper 95CI' are the lower and upper values respectively for the 95% confidence interval for beta. 'MAF' is minor allele frequency. 'Log10P' is the -log10(p-value).

### Sheet: Table S21
				Adjusting for Y402H and CFHR1-3 Deletion							Adjusting for Y402H, CFHR1-3 Deletion, and 6 more							Adjusting for Y402H, CFHR1-3 Deletion, and 7 more
Phenotype (circulating protein)	Gene	Variants	MAF <	# Samples	# Carriers	P-value	Log10P	Beta	Lower_95CI	Upper_95CI	# Samples	# Carriers	P-value	Log10P	Beta	Lower_95CI	Upper_95CI	# Samples	# Carriers	P-value	Log10P	Beta	Lower_95CI	Upper_95CI
CFHR5	CFHR5	HC pLOF + AM≥0.56	0.001	43630	94	9.81903e-72	71.0079	-1.78426	-1.97952	-1.589	42633	92	8.78657e-75	74.0562	-1.80193	-1.99495	-1.6089	31061	69	1.11624e-52	51.9522	-1.72562	-1.94704	-1.50421
CFHR5	CFHR5	HC pLOF	0.001	43630	54	1.2468e-42	41.9042	-1.79809	-2.05561	-1.54057	42633	52	2.06116e-45	44.6859	-1.85207	-2.10873	-1.59541	31061	43	5.54914e-34	33.2558	-1.73848	-2.01886	-1.4581
CFHR2	CFHR5	HC pLOF + AM≥0.56	0.001	43891	95	4.03842e-07	6.39379	-0.46683	-0.6474	-0.286261	42889	93	1.01328e-07	6.99427	-0.446736	-0.611186	-0.282286	31237	70	0.0208377	1.68115	-0.217788	-0.402502	-0.0330745
CFHR4	CFHR5	HC pLOF	0.001	44088	55	0.0116348	1.93424	0.327948	0.0731885	0.582708	43081	53	0.0951976	1.02137	0.202865	-0.0354241	0.441154	31363	44	0.0470962	1.32701	0.251444	0.00322564	0.499662
CFHR2	CFHR5	HC pLOF	0.001	43891	55	0.0153738	1.81322	-0.293327	-0.530556	-0.0560992	42889	53	0.000511121	3.29148	-0.386089	-0.603858	-0.168319	31237	44	0.21926	0.659041	-0.145984	-0.378889	0.0869208
CFH	CFHR5	HC pLOF + AM≥0.56	0.001	41764	90	0.0310157	1.50842	-0.215333	-0.411007	-0.0196584	40811	88	0.0303548	1.51777	-0.218189	-0.415675	-0.0207028	29694	66	0.144309	0.840706	-0.170577	-0.399576	0.0584233
CFH	CFHR5	HC pLOF	0.001	41764	52	0.0687138	1.16296	-0.238999	-0.496336	0.0183379	40811	50	0.0976206	1.01046	-0.221363	-0.483278	0.0405527	29694	41	0.216624	0.664293	-0.183101	-0.473555	0.107353
CFHR4	CFHR5	HC pLOF + AM≥0.56	0.001	44088	95	0.121696	0.914722	0.153125	-0.0407891	0.347039	43081	93	0.0714861	1.14578	0.165478	-0.0144682	0.345423	31363	70	0.0093131	2.03091	0.261178	0.0643195	0.458037
Table S21. CFHR5 ultra-rare (MAF<0.1%) rare variant burden associations with serum protein levels for genes at the CFH locus
Notes: CFHR5 ultra-rare (MAF<0.001) variant set associations with Olink-assayed serum protein levels for genes at the CFH locus, generated using Regenie's burden test and the default 'max' mask. Results are shown for the masks tests for association with OCT phenotypes. Variant set ‘HC pLOF’ tested aggregated rare HC pLOF variants on their own, and variant set 'HC pLOF + AM≥0.56' combined HC pLOFs with missense variants predicted as damaging based on AlphaMissense (AM) score ≥ 0.56. Results are presented for three variant-adjustment models. CFH Y402H (rs1061170) was controlled for directly. ΔCFHR3-CFHR1 was controlled using rs6677604 based on near-perfect LD. ‘Plus six variants’ refers to six of the independently AMD-associated CFH-region variants identified by Fritsche et al. (2016): rs191281603, rs187328863, rs148553336, rs10922109, rs121913059, rs35292876. 'Plus seven variants' additionally controls for the CFH-region SNP rs61818925, which was also identified as independently associated with AMD by Fritsche et al., and which has 27% missingness in our analytic sample. 'Beta' is the standard deviation (SD) change in inverse-normal-transformed protein levels. 'Lower 95CI' and 'Upper 95CI' are the lower and upper values respectively for the 95% confidence interval for beta. 'MAF' is minor allele frequency. 'Log10P' is the -log10(p-value).

### Sheet: Table S22
rsid	Ref	Alt	AAF	Gene	Predicted consequence	P-value	OR
rs3753396	A	G	0.17	CFH	synonymous_variant	0.02	0.91
rs10754213	T	C	0.9	ASPM	splice_region_variant	0.03	0.93
rs4915337	A	T	0.9	ASPM	synonymous_variant	0.03	0.93
rs1412640	T	C	0.9	ASPM	synonymous_variant	0.03	0.93
rs1065489	G	T	0.17	CFH	missense_variant	0.04	0.93
rs6677082	G	A	0.9	ASPM	synonymous_variant	0.05	0.94
rs6003	C	T	0.9	F13B	missense_variant	0.05	0.94
rs9427662	T	C	0.1	CFHR5	5_prime_UTR_variant	0.07	1.06
rs1061147	A	C	0.62	CFH	synonymous_variant	0.18	1.69
rs800292	G	A	0.23	CFH	missense_variant	0.18	0.93
Table S22. Ten coding and UTR variants in high LD (D’≥0.80) with CFHR5 HC pLOFs and exhibiting potential AMD associations
Notes: Considering genes near CFHR5, we identified 10 coding or untranslated region (UTR) variants displaying 1) high LD (D’≥0.80) with CFHR5 HC pLOF rs565457964-CAA and/or rs565457964-CA, and 2) potentially meaningful associations with broadly defined AMD based on beta estimates of +/-0.05 from a model adjusted for Y402H, ΔCFHR3-CFHR1, and several additional CFH-region independently AMD-associated variants identified by Fritsche et al. (2016). Odds ratios (OR) and p-values from this model are shown. Analyses included approximately 10,700 broad AMD cases and 400,000 total samples. Alternate allele frequency (AAF) is from our analytic sample. Bolded rsids are the variants we prioritized (based predicted consequence) for further conditional analyses. None of the 10 variants shown have r2≥0.50 with the two CFHR5 HC pLOFs.

### Sheet: Table S23
			Adjusting for Y402H and ΔCFHR3-CFHR1 Deletion, plus 6 Fritsche variants, plus 5 high LD				Adjusting for Y402H and ΔCFHR3-CFHR1 Deletion, plus 7 Fritsche variants, plus 5 high LD
Phenotype	Variant set	MAF <	Total samples (Cases)	Total carriers (Case carriers)	P-value	OR	Total samples (Cases)	Total carriers (Case carriers)	P-value	OR
Broadly defined AMD	CFHR5 HC pLOF + AM>0.56	0.01	384232 (10056)	6669 (125)	0.0052	0.78	279113 (7316)	5511 (103)	0.019	0.79
Table S23. CFHR5 rare variant burden associations with AMD, further adjusted for five additional high-LD variants
Notes: Shown are results from testing CFHR5 rare (MAF<1%) HC pLOFs combined with AlphaMissense (AM) predicted-damaging missense variants for association with broadly defined AMD, adjusting for Y402H, ΔCFHR3-CFHR1, several additional CFH-region independently AMD-associated variants identified by Fritsche et al. (2016), and the five high-LD variants bolded in Table S22. The model adjusting for ‘7 Fritsche variants’ includes adjustment for a SNP missing for 27% of our analytic sample, and this SNP is excluded from the ‘6 Fritsche variants’. 'OR' is odds ratio.

### Sheet: Table S24
	Predictor: Broadly defined AMD					Predictor: Strictly defined AMD (dry or wet)
Outcome: OCT phenotype	No OCT adjustment		Yes OCT adjustment			No OCT adjustment		Yes OCT adjustment
	Beta	P-value	OCT measure adjusted	Beta	P-value	Beta	P-value	OCT measure adjusted	Beta	P-value
Outer segment of PRL (central subfield)	-0.24	1.95x10-13	Inner segment of PRL (central subfield)	-0.2	2.32x10-10	-0.78	4.56x10-05	Inner segment of PRL (central subfield)	-0.6	1.32x10-03
Outer segment of PRL (inner subfield)	-0.23	1.05x10-11	Inner segment of PRL (inner subfield)	-0.18	4.35x10-08	-0.76	7.84x10-05	Inner segment of PRL (inner subfield)	-0.53	5.26x10-03
Outer segment of PRL (outer subfield)	-0.16	7.34x10-07	Inner segment of PRL (outer subfield)	-0.15	8.61x10-06	-0.68	3.77x10-04	Inner segment of PRL (outer subfield)	-0.62	1.22x10-03
Inner segment of PRL (central subfield)	0.16	2.62x10-06	Outer segment of PRL (central subfield)	0.1	1.99x10-03	0.68	2.95x10-04	Outer segment of PRL (central subfield)	0.48	1.00x10-02
Inner segment of PRL (inner subfield)	0.21	1.75x10-10	Outer segment of PRL (inner subfield)	0.16	6.08x10-07	0.9	1.36x10-06	Outer segment of PRL (inner subfield)	0.71	8.83x10-05
Inner segment of PRL (outer subfield)	0.18	1.69x10-08	Outer segment of PRL (outer subfield)	0.16	5.69x10-07	0.63	6.92x10-04	Outer segment of PRL (outer subfield)	0.52	5.01x10-03
Table S24. Examining independence of photoreceptor layer outer and inner segment associations with AMD
Notes: Shown are results from testing both broadly defined and strictly defined AMD (prevalent) for association with thickness of the outer segment of the photoreceptor layer (PRL), including when adjusting for thickness of the inner segment of the PRL. We show analogous results for AMD associations with inner segment of the PRL, including when adjusting for outer segment of the PRL. Results are presented for each subfield measure (central, inner, outer). ‘Beta’ represents the standard deviation change in OCT measure comparing AMD cases to controls.
